# Genetic control of fetal placental genomics contributes to development of health and disease

**DOI:** 10.1101/2021.04.12.21255170

**Authors:** Arjun Bhattacharya, Anastasia N. Freedman, Vennela Avula, Rebeca Harris, Weifang Liu, Calvin Pan, Aldons J. Lusis, Robert M. Joseph, Lisa Smeester, Hadley J. Hartwell, Karl C.K. Kuban, Carmen J. Marsit, Yun Li, T. Michael O’Shea, Rebecca C. Fry, Hudson P. Santos

**Author notes:** Correspondence to Arjun Bhattacharya, Rebecca C. Fry, or Hudson P. Santos, Jr. These authors contributed equally to this manuscript (Rebecca C. Fry, Hudson P. Santos).

## Abstract

As the master regulator *in utero*, the placenta is core to the Developmental Origins of Health and Disease (DOHaD) hypothesis but is historically understudied. To identify placental gene-trait associations (GTAs) across the life course, we performed distal mediator-enriched transcriptome-wide association studies (TWAS) for 40 traits, integrating placental multi-omics from the Extremely Low Gestational Age Newborn Study. At *P* < 2.5 × 10^−6^, we detected 248 GTAs, mostly for neonatal and metabolic traits, across 176 genes, enriched for cell growth and immunological pathways. In aggregate, genetic effects mediated by placental expression significantly explained 4 early-life traits but no later-in-life traits. 89 GTAs showed significant mediation through distal genetic variants, identifying hypotheses for distal regulation of GTAs. Investigation of one hypothesis in human placenta-derived choriocarcinoma cells showed that knockdown of mediator gene *EPS15* upregulated predicted targets *SPATA13* and *FAM214A*, both associated with waist-hip ratio in TWAS, and multiple genes involved in metabolic pathways. These results suggest profound health impacts of placental genomic regulation in developmental programming across the life course.

## Supplemental Tables S1-S19 for "Genetic control of fetal placental genomics contributes to development of health and disease"

### Sheet: Supplemental Table S1
Consortium	Category	Trait	URL	Sample Size	Cases	Heritability	SE	Lambda GC	Mean χ2	Reference	h2GE	SE (h2GE)	h2GESig	SE (h2GESig)
UKBB	Autoimmune/autoreactive	Allergic disease	https://genepi.qimr.edu.au/staff/manuelF/gwas_results/SHARE-without23andMe.LDSCORE-GC.SE-META.v0.gz	242569	180129	0.0669	0.0051	1.2103	1.3454	doi: 10.1038/ng.3985	-4.23725e-05	5.41638e-06	0.000900294	0.000528373
UKBB	Autoimmune/autoreactive	Asthma	https://www.dropbox.com/s/o4u3twmstxshusg/categorical-20002-both_sexes-1111.tsv.bgz?dl=0	420473	48865	0.0479	0.004	1.2831	1.4903	Pan-UKB team. Https://pan.ukbb.broadinstitute.org. 2020.	0.00103424	1.02891e-05	0.00127132	0.00390761
UKBB	Autoimmune/autoreactive	Epilepsy	https://www.dropbox.com/s/7gsqd4u2z24to4r/phecode-345-both_sexes.tsv.bgz?dl=0	409331	6082	0.0024	0.0011	1.0195	1.0249	Pan-UKB team. Https://pan.ukbb.broadinstitute.org. 2020.	-0.0010626	2.30693e-06	NA	NA
GIANT	Body size/metabolic	BMI	https://portals.broadinstitute.org/collaboration/giant/images/1/14/Bmi.giant-ukbb.meta-analysis.combined.23May2018.HapMap2_only.txt.gz	806834		0.1663	0.0047	2.6939	3.9058	doi: 10.1093/hmg/ddy271	0.0070562	1.66423e-05	0.00686204	0.00806481
GIANT	Body size/metabolic	BMI-adjusted waist-hip ratio	https://portals.broadinstitute.org/collaboration/giant/images/7/71/Whradjbmi.giant-ukbb.meta-analysis.males.23May2018.HapMap2_only.txt.gz	694649		0.1018	0.005	1.8084	2.5804	doi: 10.1093/hmg/ddy327	0.00555718	1.56545e-05	0.005628	0.00310389
UKBB	Body size/metabolic	Body fat percentage	https://www.dropbox.com/s/s6hlu0uckd5110f/continuous-23099-both_sexes-irnt.tsv.bgz?dl=0	412960		0.22	0.06	2.4006	3.0626	Pan-UKB team. Https://pan.ukbb.broadinstitute.org. 2020.	0.00426055	1.56201e-05	0.00372856	0.00501014
UKBB	Body size/metabolic	Cholesterol	https://www.dropbox.com/s/32c1zcsjl64kqif/biomarkers-30690-both_sexes-irnt.tsv.bgz?dl=0	400963		0.1152	0.0133	1.5035	2.1577	Pan-UKB team. Https://pan.ukbb.broadinstitute.org. 2020.	0.00352307	2.44299e-05	0.00337729	0.00356044
UKBB	Body size/metabolic	Diabetes	https://www.dropbox.com/s/m4ebnb0htm5tcln/categorical-20002-both_sexes-1220.tsv.bgz?dl=0	420473	16550	0.1272	0.0022	1.2168	1.3095	Pan-UKB team. Https://pan.ukbb.broadinstitute.org. 2020.	-0.000184546	3.18788e-06	9.66019e-05	0.000352442
UKBB	Body size/metabolic	Glucose	https://www.dropbox.com/s/281ofu3jmg2wx5m/biomarkers-30740-both_sexes-irnt.tsv.bgz?dl=0	366759		0.0612	0.0064	1.3477	1.5826	Pan-UKB team. Https://pan.ukbb.broadinstitute.org. 2020.	0.00023742	4.68062e-06	0.000376512	0.00456206
UKBB	Body size/metabolic	HDL	https://www.dropbox.com/s/1rsu8xzp13d1w6r/biomarkers-30760-both_sexes-irnt.tsv.bgz?dl=0	367021		0.205	0.0177	2.0769	3.0903	Pan-UKB team. Https://pan.ukbb.broadinstitute.org. 2020.	0.00679401	3.77438e-05	0.00622072	0.00409828
UKBB	Body size/metabolic	Triglycerides	https://www.dropbox.com/s/faz46tfv40xzovb/biomarkers-30870-both_sexes-irnt.tsv.bgz?dl=0	400639		0.0942	0.013	1.3929	1.9171	Pan-UKB team. Https://pan.ukbb.broadinstitute.org. 2020.	0.0029758	2.60006e-05	0.00324913	0.00604687
UKBB	Cardiovascular	Angina	https://www.dropbox.com/s/vzggjo1m19ek1mi/categorical-20002-both_sexes-1074.tsv.bgz?dl=0	420473	13408	0.0212	0.0018	1.1555	1.1894	Pan-UKB team. Https://pan.ukbb.broadinstitute.org. 2020.	-0.000579054	2.77887e-06	5.85744e-05	0.00300145
UKBB	Cardiovascular	Diastolic blood pressure	https://www.dropbox.com/s/55vunc5g1sd218u/continuous-4079-both_sexes-irnt.tsv.bgz?dl=0	396667		0.1288	0.0049	2.0429	3.1412	Pan-UKB team. Https://pan.ukbb.broadinstitute.org. 2020.	0.00755457	2.6248e-05	0.00775947	0.00674217
UKBB	Cardiovascular	Heart attack	https://www.dropbox.com/s/ukl2ju3ya5xu3b7/categorical-20002-both_sexes-1075.tsv.bgz?dl=0	420473	9743	0.0777	0.0015	1.1175	1.155	Pan-UKB team. Https://pan.ukbb.broadinstitute.org. 2020.	-0.000308163	3.66504e-06	0.000284244	0.00427071
UKBB	Cardiovascular	Hypertension	https://www.dropbox.com/s/8fciujsynjghuuk/categorical-20002-both_sexes-1065.tsv.bgz?dl=0	419799	109307	0.1098	0.0044	1.6562	2.0773	Pan-UKB team. Https://pan.ukbb.broadinstitute.org. 2020.	0.00246174	1.01198e-05	0.00240115	0.00330187
UKBB	Neonatal/childhood outcomes	Age of asthma diagnosis	https://www.dropbox.com/s/7528s1wm5u9v1yc/continuous-22147-both_sexes-irnt.tsv.bgz?dl=0	13511		0.1413	0.0372	1.0315	1.0424	Pan-UKB team. Https://pan.ukbb.broadinstitute.org. 2020.	-0.0020869	9.86542e-05	0.00794793	0.00758537
UKBB	Neonatal/childhood outcomes	Age of diabetes diagnosis	https://www.dropbox.com/s/dxpsdrk465pk5qj/continuous-2976-both_sexes-irnt.tsv.bgz?dl=0	19000		0.0115	0.025	1.0165	1.0187	Pan-UKB team. Https://pan.ukbb.broadinstitute.org. 2020.	-0.00147262	6.86212e-05	0.00321166	0.00505996
UKBB	Neonatal/childhood outcomes	Age of hayfever diagnosis	https://www.dropbox.com/s/pm4w7aoj819jb1v/continuous-22146-both_sexes-irnt.tsv.bgz?dl=0	24013		0.1154	0.0208	1.0527	1.0613	Pan-UKB team. Https://pan.ukbb.broadinstitute.org. 2020.	-0.00818694	5.51093e-05	0.00375224	0.00638047
EGG	Neonatal/childhood outcomes	Childhood BMI	https://egg-consortium.org/downloads/EGG_BMI_HapMap_DISCOVERY.txt.gz	10555		0.6872	0.0639	1.1082	1.368	doi: 10.1093/hmg/ddv472	0.0143451	0.000184808	0.034889	0.000778026
EGG	Neonatal/childhood outcomes	Childhood obesity	http://mccarthy.well.ox.ac.uk/publications/2019/EggChildhoodObesity_HumanMolecularGenetics/CHILDHOOD_OBESITY.TRANS_ANCESTRAL.RESULTS.txt.gz	21309	8613	0.2319	0.0209	1.0165	1.0446	doi: 10.1093/hmg/ddz161	-0.00222814	5.99187e-05	0.0036543	0.0064701
UKBB	Neonatal/childhood outcomes	Childhood onset asthma	https://genepi.qimr.edu.au/staff/manuelF/gwas_results/CHILD_ONSET_ASTHMA.20180501.allchr.assoc.GC.gz	314633	13962	0.0592	0.0061	1.2531	1.4463	doi: 10.1016/j.ajhg.2019.02.022	0.00353972	2.19249e-05	0.00316787	0.00335403
EGG	Neonatal/childhood outcomes	Fetal birthweight	http://mccarthy.well.ox.ac.uk/publications/2019/EggBirthWeight_NatureGenetics/Fetal_BW_European_meta.NG2019.txt.gz	298142		0.0948	0.0051	1.3964	1.629	doi:10.1038/s41588-019-0403-1	0.00245483	9.1858e-06	0.00210925	0.0023117
EGG	Neonatal/childhood outcomes	Gestational duration	http://mccarthy.well.ox.ac.uk/publications/2019/EggGestationalDuration_NatureCommunications/Fetal_gest_duration_NComms2019.txt.gz	84689		0.0667	0.0073	1.0618	1.0837	doi:10.1038/s41467-019-11881-8	-0.00463552	1.55502e-05	0.000919322	0.000557945
EGG	Neonatal/childhood outcomes	Head circumference	https://egg-consortium.org/downloads/EGG_HC_DISCOVERY.v2.txt.gz	10678		0.2314	0.0458	1.0375	1.0383	doi: 10.1038/ng.2238	0.00291455	0.000177287	0.027249	0.000896887
EGG	Neonatal/childhood outcomes	Late puberty growth	https://egg-consortium.org/downloads/Pubertal_growth_PTF_PTM_combined.txt.gz	9228		0.2117	0.047	1.0135	1.0197	doi: 10.1093/hmg/ddt104	-0.00274856	0.00019045	0.0311163	0.0192016
EGG	Neonatal/childhood outcomes	Pubertal growth start	https://egg-consortium.org/downloads/Pubertal_growth_10F_12M_combined.txt.gz	13960		0.4312	0.0453	1.0527	1.0732	doi: 10.1093/hmg/ddt104	0.0128779	0.000135466	0.0247938	0.0022952
EGG	Neonatal/childhood outcomes	Tanner scale	https://egg-consortium.org/downloads/EGG_TANNER_males_and_females_combined.v2.txt.gz	9916		0.0946	0.0483	0.9957	1.0007	doi: 10.1093/hmg/ddu150	-0.00695181	0.000169491	0.0181447	0.0112492
EGG	Neonatal/childhood outcomes	Total gestational weight gain	https://egg-consortium.org/downloads/EGG-TotalGWG-Offspring.txt.gz	16469		0.0323	0.0248	0.9898	0.9929	doi: 10.1038/ijo.2017.248	-0.0044111	0.000102704	0.0143653	0.0105197
EGG	Neonatal/childhood outcomes	Total puberty growth	https://egg-consortium.org/downloads/Pubertal_growth_PGF_PGM_combined.txt.gz	10799		0.3386	0.0527	1.0345	1.045	doi: 10.1093/hmg/ddt104	0.015474	0.000197839	0.0388679	0.00360657
PGC	Neuropsychiatric	ADHD	https://www.med.unc.edu/pgc/download-results/	55374	20183	0.2313	0.014	1.2464	1.2904	doi: 10.1038/s41588-018-0269-7	-0.00509522	2.87097e-05	0.00351538	0.00627757
PGC	Neuropsychiatric	Alcohol dependence	https://www.med.unc.edu/pgc/download-results/	52848	11569	0.0521	0.0082	1.0679	1.065	doi: 10.1038/s41593-018-0275-1	-0.00104308	2.27083e-05	0.00131839	0.00422296
PGC	Neuropsychiatric	Anorexia nervosa	https://www.med.unc.edu/pgc/download-results/	72517	16992	0.1773	0.0115	1.2398	1.2793	doi: 10.1176/appi.ajp.2017.16121402	0.00283483	2.71603e-05	0.0038254	0.00294521
PGC	Neuropsychiatric	Autism	https://www.med.unc.edu/pgc/download-results/	46350	18,381	0.2023	0.0152	1.1587	1.1856	doi: 10.1038/s41588-019-0344-8	-0.00890394	2.73758e-05	0.00193862	0.00246933
PGC	Neuropsychiatric	Bipolar disorder	https://www.med.unc.edu/pgc/download-results/	51710	20,352	0.3485	0.017	1.3068	1.3671	doi: 10.1038/s41588-019-0397-8	-0.00643283	2.7699e-05	0.0019994	0.00232793
UKBB	Neuropsychiatric	Fluid intelligence score	https://www.dropbox.com/s/64e4fxesbfe2265/continuous-20016-both_sexes-irnt.tsv.bgz?dl=0	135088		0.2123	0.0096	1.5511	1.6977	Pan-UKB team. Https://pan.ukbb.broadinstitute.org. 2020.	0.00312141	1.82977e-05	0.00358426	0.00327276
CTG Lab	Neuropsychiatric	IQ	https://ctg.cncr.nl/documents/p1651/SavageJansen_IntMeta_sumstats.zip	269867		0.6246	0.0215	1.7295	2.0465	doi: 10.1038/s41588-018-0152-6	0.00188728	1.03956e-05	0.0024203	0.00542736
PGC	Neuropsychiatric	Major depressive disorder	https://www.med.unc.edu/pgc/download-results/	480359	135458	0.0925	0.006	1.2267	1.2553	doi: 10.1038/s41593-018-0326-7	-0.000264762	3.18129e-06	0.000285517	0.000892025
PGC	Neuropsychiatric	Obsessive compulsive disorder	https://www.med.unc.edu/pgc/download-results/	9725	2688	0.3402	0.0484	1.0496	1.054	doi: 10.1038/mp.2017.154	-0.00457461	0.000132088	0.0107598	0.0103277
PGC	Neuropsychiatric	Schizophrenia	https://www.med.unc.edu/pgc/download-results/	150064	36989	0.2299	0.0084	1.5622	1.739	doi: 10.1038/nature13595	0.00211214	1.85359e-05	0.0044759	0.00257514
PGC	Neuropsychiatric	Tourette's syndrome	https://www.med.unc.edu/pgc/download-results/	14307	4819	0.3512	0.0399	1.1131	1.1161	doi: 10.1176/appi.ajp.2018.18070857	-0.0029571	8.70911e-05	0.00238795	0.00572393

### Sheet: Supplemental Table S2
Category	Trait	Sample Size	Cases	Number of significant GWAS SNPs	Number of TWAS Genes (total)	Number of TWAS Genes (not overlapping GWAS loci)
Autoimmune/autoreactive	Adult-onset asthma	420473	48865	27763	8	4
Autoimmune/autoreactive	Allergic disease	242569	180129	8979	3	3
Autoimmune/autoreactive	Epilepsy	409331	6082	1	0	0
Body size/metabolic	BMI	806834	-	42616	39	24
Body size/metabolic	Body fat percentage	412960	-	61460	14	3
Body size/metabolic	Cholesterol	400963	-	55265	15	6
Body size/metabolic	Diabetes	420473	16550	10863	1	1
Body size/metabolic	Glucose	366759	-	12082	3	2
Body size/metabolic	HDL	367021	-	82962	24	4
Body size/metabolic	Triglycerides	400639	-	42637	12	3
Body size/metabolic	Waist-hip ratio, BMI-adjusted	694649	-	24275	28	15
Cardiovascular	Angina	420473	13408	1191	0	0
Cardiovascular	Diastolic blood pressure	396667	-	83826	19	9
Cardiovascular	Heart attack	420473	9743	1024	2	2
Cardiovascular	Hypertension	419799	109307	32296	11	7
Neonatal/childhood traits	Age of asthma diagnosis	13511	-	378	1	1
Neonatal/childhood traits	Age of diabetes diagnosis	19000	-	9509	1	1
Neonatal/childhood traits	Age of hayfever diagnosis	24013	-	1315	0	0
Neonatal/childhood traits	Childhood BMI	10555	-	510	2	2
Neonatal/childhood traits	Childhood obesity	21309	8613	804	0	0
Neonatal/childhood traits	Childhood onset asthma	314633	13962	23260	7	3
Neonatal/childhood traits	Fetal birthweight	298142	-	9388	7	4
Neonatal/childhood traits	Gestational duration	84689	-	59	0	0
Neonatal/childhood traits	Gestational weight gain	16469	-	2	5	5
Neonatal/childhood traits	Head circumference	10678	-	0	5	5
Neonatal/childhood traits	Late puberty growth	9228	-	13	2	2
Neonatal/childhood traits	Pubertal growth start	13960	-	89	3	3
Neonatal/childhood traits	Tanner scale	9916	-	9	2	2
Neonatal/childhood traits	Total puberty growth	10799	-	22	4	4
Neuropsychiatric	ADHD	55374	20183	317	0	0
Neuropsychiatric	Alcohol dependence	52848	11569	6	1	1
Neuropsychiatric	Anorexia nervosa	72517	16992	326	6	6
Neuropsychiatric	Autism spectrum disorder	46350	18,381	93	1	1
Neuropsychiatric	Bipolar disorder	51710	20,352	264	3	2
Neuropsychiatric	Fluid intelligence score	135088	-	7434	3	3
Neuropsychiatric	IQ	269867	-	12110	8	5
Neuropsychiatric	Major depressive disorder	480359	135458	912	0	0
Neuropsychiatric	Obsessive compulsive disorder	9725	2688	0	0	0
Neuropsychiatric	Schizophrenia	150064	36989	14505	7	6
Neuropsychiatric	Tourette's syndrome	14307	4819	1	1	1

### Sheet: Supplemental Table S3
Trait 1	Trait 2	Genetic correlation	SE	Z	P-value	FDR-adjusted P-value	Genetic Covariance	Genetic Covariance SE
ADHD	Alcohol dependence	0.4366	0.0846	5.1575	2.5e-07	1.34e-06	0.0283	0.0056
ADHD	Autism	0.3662	0.0502	7.2928	3.04e-13	2.76e-12	0.3559	0.0073
ADHD	Bipolar disorder	0.1382	0.0392	3.5292	0.0004	0.00143036	0.0356	0.0062
ADHD	Anorexia nervosa	0.0328	0.0417	0.7879	0.4308	0.61657	0.1157	0.0065
ADHD	Major depressive disorder	0.5788	0.0419	13.8145	2.09e-43	5.57e-42	0.1723	0.0081
ADHD	Obsessive compulsive disorder	-0.1604	0.0738	-2.1737	0.0297	0.0718722	0.0069	0.0055
ADHD	Schizophrenia	0.1387	0.0334	4.1527	3.29e-05	0.000140022	0.035	0.0074
ADHD	Tourette's syndrome	0.2188	0.0558	3.9179	8.93e-05	0.000356015	0.0133	0.006
ADHD	Age of asthma diagnosis	0.2314	0.0947	2.4447	0.0145	0.0369889	-0.0025	0.0059
ADHD	Age of diabetes diagnosis	0.186777	0.297588	1.52737	0.140029	0.27606	0.0144	0.006223
ADHD	Age of hayfever diagnosis	0.1932	0.0764	2.5283	0.0115	0.0301029	-0.0054	0.0058
ADHD	Angina	0.3494	0.047	7.4366	1.03e-13	9.62e-13	0.0116	0.0062
ADHD	Asthma	0.2302	0.0357	6.4379	1.21e-10	9.16e-10	-0.0013	0.0072
ADHD	Body fat percentage	0.3488	0.0244	14.3141	1.79e-46	4.94e-45	0.0062	0.0087
ADHD	Diabetes	0.3358	0.04	8.3974	4.57e-17	5.22e-16	0.0056	0.0066
ADHD	Fluid intelligence score	-0.3798	0.0347	-10.9303	8.25e-28	1.44e-26	-0.0101	0.0085
ADHD	Heart attack	0.2845	0.0484	5.883	4.03e-09	2.52e-08	0.0078	0.0059
ADHD	Hypertension	0.1824	0.0298	6.1192	9.4e-10	6.23e-09	0.001	0.0075
Age of asthma diagnosis	Age of diabetes diagnosis	0.4147	1.1476	0.3614	0.7178	0.831977	0.0018	0.0044
Age of asthma diagnosis	Age of hayfever diagnosis	0.7087	0.1412	5.0174	5.24e-07	2.71e-06	0.1761	0.0043
Age of asthma diagnosis	Angina	0.1949	0.093	2.095	0.0362	0.086815	0.0009	0.0048
Age of asthma diagnosis	Asthma	-0.6328	0.0913	-6.928	4.27e-12	3.64e-11	-0.0891	0.0066
Age of asthma diagnosis	Body fat percentage	0.1378	0.0501	2.75	0.006	0.0170426	0.0138	0.0068
Age of asthma diagnosis	Diabetes	0.0327	0.0754	0.4336	0.6646	0.789829	0.0029	0.0051
Age of asthma diagnosis	Fluid intelligence score	-0.0397	0.0733	-0.5423	0.5876	0.736569	-0.0038	0.0062
Age of asthma diagnosis	Heart attack	0.2157	0.1128	1.9126	0.0558	0.125871	0.003	0.0047
Age of asthma diagnosis	Hypertension	0.0597	0.0658	0.9061	0.3649	0.551481	0.0097	0.0064
Age of diabetes diagnosis	Age of hayfever diagnosis	-0.1828	0.4554	-0.4013	0.6882	0.811853	0.0108	0.0042
Age of diabetes diagnosis	Angina	0.2967	0.6492	0.4571	0.6476	0.785149	-0.0139	0.0046
Age of diabetes diagnosis	Asthma	-0.0076	0.2679	-0.0283	0.9774	0.984777	-0.0044	0.0057
Age of diabetes diagnosis	Body fat percentage	0.5118	0.8679	0.5898	0.5554	0.709367	0.0064	0.0063
Age of diabetes diagnosis	Diabetes	0.3982	0.8145	0.4888	0.625	0.76783	0.0037	0.0053
Age of diabetes diagnosis	Fluid intelligence score	-0.01	0.2005	-0.0496	0.9604	0.973773	0.0046	0.0049
Age of diabetes diagnosis	Heart attack	0.3141	0.7889	0.3982	0.6905	0.813368	-0.0062	0.0049
Age of diabetes diagnosis	Hypertension	0.3431	0.5735	0.5982	0.5497	0.708449	-0.0017	0.0062
Age of hayfever diagnosis	Angina	0.2321	0.0752	3.086	0.002	0.006408	-0.0072	0.0049
Age of hayfever diagnosis	Asthma	-0.4783	0.0647	-7.3981	1.38e-13	1.27e-12	-0.0548	0.006
Age of hayfever diagnosis	Body fat percentage	0.1029	0.0406	2.5349	0.0112	0.0294138	0.0163	0.0063
Age of hayfever diagnosis	Diabetes	0.0966	0.076	1.2709	0.2038	0.368496	-0.002	0.0051
Age of hayfever diagnosis	Fluid intelligence score	-0.1597	0.0539	-2.9652	0.003	0.00927799	-0.0063	0.0053
Age of hayfever diagnosis	Heart attack	0.1488	0.085	1.7504	0.08	0.170186	-0.0009	0.0046
Age of hayfever diagnosis	Hypertension	0.0465	0.0471	0.9868	0.3237	0.503463	0.0047	0.006
Alcohol dependence	Autism	0.0589	0.0819	0.719	0.4721	0.655376	0.0014	0.0051
Alcohol dependence	Bipolar disorder	0.2617	0.0603	4.3427	1.41e-05	6.44e-05	0.0537	0.0046
Alcohol dependence	Anorexia nervosa	0.119	0.0686	1.7357	0.0826	0.174783	0.0214	0.0052
Alcohol dependence	Major depressive disorder	0.4654	0.0698	6.6633	2.68e-11	2.14e-10	0.0366	0.0053
Alcohol dependence	Obsessive compulsive disorder	-0.2246	0.1119	-2.0063	0.0448	0.104926	0.0285	0.0044
Alcohol dependence	Schizophrenia	0.4111	0.0521	7.8875	3.08e-15	3.21e-14	0.0453	0.0052
Alcohol dependence	Tourette's syndrome	-0.0065	0.103	-0.0629	0.9498	0.968741	0.0168	0.0046
Alcohol dependence	Age of asthma diagnosis	0.068	0.1391	0.4892	0.6247	0.76783	0.0033	0.0045
Alcohol dependence	Age of diabetes diagnosis	0.2974	1.2389	0.24	0.8103	0.886681	-0.0022	0.0046
Alcohol dependence	Age of hayfever diagnosis	0.0806	0.1194	0.6747	0.4999	0.68119	0.0041	0.0042
Alcohol dependence	Angina	0.1248	0.0788	1.5833	0.1134	0.228225	0.0116	0.0045
Alcohol dependence	Asthma	0.0485	0.0522	0.9293	0.3528	0.537249	0.0052	0.0048
Alcohol dependence	Body fat percentage	0.2086	0.0479	4.3561	1.32e-05	6.1e-05	-0.005	0.0067
Alcohol dependence	Diabetes	0.2068	0.0659	3.1351	0.0017	0.00553537	0.0001	0.0048
Alcohol dependence	Fluid intelligence score	-0.3069	0.0592	-5.1813	2.2e-07	1.19e-06	-0.0035	0.0054
Alcohol dependence	Heart attack	0.1486	0.0811	1.8331	0.0668	0.145795	0.0071	0.0044
Alcohol dependence	Hypertension	0.1905	0.0526	3.6214	0.0003	0.00110229	0.0002	0.0054
Allergic disease	Childhood BMI	0.0919	0.0375	2.4505	0.0143	0.0367125	-0.0074	0.0053
Allergic disease	Childhood obesity	0.0473	0.0375	1.2595	0.2078	0.37404	0.0005	0.0046
Allergic disease	Fetal birthweight	-0.0284	0.0295	-0.9622	0.3359	0.518412	0.0047	0.006
Allergic disease	Gestational duration	0.0552	0.0471	1.1712	0.2415	0.414163	0.0003	0.0049
Allergic disease	Head circumference	0.0342	0.0649	0.5261	0.5988	0.745939	-0.0031	0.0047
Allergic disease	Late puberty growth	0.0174	0.0742	0.234	0.815	0.888402	-0.0062	0.0052
Allergic disease	Pubertal growth start	-0.0011	0.0489	-0.0228	0.9818	0.985491	-0.0014	0.0064
Allergic disease	Total puberty growth	0.0724	0.0629	1.1516	0.2495	0.421242	-0.0045	0.006
Allergic disease	Tanner scale	0.0222	0.098	0.2263	0.821	0.88988	0.0027	0.0058
Allergic disease	Total gestational weight gain	0.2887	0.364	0.7929	0.4278	0.61657	-0.0114	0.0224
Allergic disease	BMI	0.0558	0.0187	2.9786	0.0029	0.00903852	-0.0003	0.0081
Allergic disease	BMI-adjusted waist-hip ratio	-0.0097	0.0239	-0.4065	0.6844	0.809388	-0.0258	0.0076
Allergic disease	IQ	0.0743	0.021	3.5401	0.0004	0.00143036	0.0146	0.0061
Allergic disease	ADHD	0.0868	0.0372	2.3323	0.0197	0.0490053	0.0056	0.0067
Allergic disease	Alcohol dependence	0.0347	0.0585	0.5929	0.5532	0.708981	0.0005	0.0045
Allergic disease	Autism	0.0951	0.0377	2.5252	0.0116	0.0302658	0.0049	0.0052
Allergic disease	Bipolar disorder	0.0442	0.0312	1.4158	0.1568	0.300471	0.0115	0.0055
Allergic disease	Anorexia nervosa	-0.0452	0.0329	-1.3721	0.17	0.320024	0.016	0.006
Allergic disease	Major depressive disorder	0.1724	0.0354	4.8716	1.11e-06	5.44e-06	0.0237	0.006
Allergic disease	Obsessive compulsive disorder	0.0748	0.0531	1.4077	0.1592	0.303617	-0.0042	0.0048
Allergic disease	Schizophrenia	0.0314	0.0263	1.1915	0.2335	0.409264	0.0046	0.006
Allergic disease	Tourette's syndrome	0.125	0.0507	2.4645	0.0137	0.0352852	-0.0007	0.0051
Allergic disease	Age of asthma diagnosis	-0.5653	0.0907	-6.2335	4.56e-10	3.18e-09	-0.0234	0.0059
Allergic disease	Age of diabetes diagnosis	0.2093	0.3647	0.574	0.566	0.713962	-0.005	0.0044
Allergic disease	Age of hayfever diagnosis	-0.5533	0.0795	-6.9614	3.37e-12	2.9e-11	-0.0359	0.0064
Allergic disease	Angina	0.054	0.041	1.3174	0.1877	0.345627	-0.0014	0.0053
Allergic disease	Asthma	0.8641	0.0199	43.3772	0	0	0.2615	0.0115
Allergic disease	Body fat percentage	0.0685	0.0209	3.2773	0.001	0.00343777	0.005	0.0074
Allergic disease	Cholesterol	-0.0303	0.0317	-0.9552	0.3395	0.521957	0.0099	0.0083
Allergic disease	Childhood onset asthma	0.8733	0.0236	37.0035	1.01e-299	6.72e-298	0.2024	0.0119
Allergic disease	Diastolic blood pressure	-0.0145	0.0243	-0.599	0.5492	0.708449	-0.0074	0.008
Allergic disease	Diabetes	0.08	0.0309	2.5905	0.0096	0.0257177	-0.003	0.005
Allergic disease	Epilepsy	0.085	0.1061	0.8012	0.423	0.612606	0.0001	0.005
Allergic disease	Fluid intelligence score	0.0644	0.0276	2.3329	0.0197	0.0490053	0.0151	0.0062
Allergic disease	Glucose	0.018	0.0283	0.6377	0.5237	0.692217	-0.0065	0.0058
Allergic disease	HDL	-0.0519	0.0271	-1.9147	0.0555	0.125871	0.0049	0.0084
Allergic disease	Heart attack	0.012	0.0445	0.27	0.7871	0.875236	-0.0051	0.006
Allergic disease	Hypertension	0.0492	0.0243	2.029	0.0425	0.0998314	-0.0061	0.0066
Allergic disease	Triglycerides	-0.0198	0.03	-0.6603	0.5091	0.68536	0.0113	0.0073
Angina	Asthma	0.1709	0.0408	4.1868	2.83e-05	0.000121169	0.0216	0.0058
Angina	Body fat percentage	0.4228	0.0315	13.4047	5.68e-41	1.38e-39	0.0761	0.0081
Angina	Diabetes	0.5051	0.0423	11.9495	6.53e-33	1.31e-31	0.0991	0.0051
Angina	Fluid intelligence score	-0.2408	0.0303	-7.9418	1.99e-15	2.13e-14	-0.0243	0.0055
Angina	Heart attack	0.9633	0.0353	27.3064	3.56e-164	2.19e-162	0.3424	0.0062
Angina	Hypertension	0.5543	0.0312	17.7422	1.98e-70	6.9e-69	0.1277	0.0071
Anorexia nervosa	Major depressive disorder	0.3611	0.0422	8.5669	1.06e-17	1.27e-16	0.0957	0.0065
Anorexia nervosa	Obsessive compulsive disorder	0.4569	0.0742	6.1558	7.47e-10	4.99e-09	0.0111	0.0055
Anorexia nervosa	Schizophrenia	0.2453	0.0281	8.733	2.48e-18	3.06e-17	0.0391	0.0074
Anorexia nervosa	Tourette's syndrome	0.0806	0.0592	1.3608	0.1736	0.324134	0.0123	0.0058
Anorexia nervosa	Age of asthma diagnosis	0.0077	0.0767	0.1001	0.9202	0.950465	-0.0053	0.0052
Anorexia nervosa	Age of diabetes diagnosis	0.174369	0.299892	1.3024	0.213874	0.37856	0.00448	0.00554
Anorexia nervosa	Age of hayfever diagnosis	-0.086	0.0672	-1.2797	0.2007	0.365082	0.0033	0.0054
Anorexia nervosa	Angina	-0.0499	0.0426	-1.1721	0.2412	0.414163	-0.0006	0.0063
Anorexia nervosa	Asthma	-0.0073	0.0333	-0.2197	0.8261	0.890587	0.0048	0.0062
Anorexia nervosa	Body fat percentage	-0.3451	0.0256	-13.5039	1.48e-41	3.71e-40	0.0148	0.0092
Anorexia nervosa	Diabetes	-0.1878	0.0376	-4.9991	5.76e-07	2.96e-06	0.0017	0.0062
Anorexia nervosa	Fluid intelligence score	0.1167	0.0326	3.5833	0.0003	0.00110229	-0.0151	0.0068
Anorexia nervosa	Heart attack	-0.056	0.046	-1.2179	0.2233	0.396593	-0.0002	0.0053
Anorexia nervosa	Hypertension	-0.1013	0.0278	-3.6478	0.0003	0.00110229	0.0078	0.0073
Asthma	Body fat percentage	0.1628	0.0209	7.7842	7.01e-15	7.02e-14	0.0628	0.0073
Asthma	Diabetes	0.1529	0.0338	4.5285	5.94e-06	2.78e-05	0.0203	0.0058
Asthma	Fluid intelligence score	-0.0576	0.0278	-2.0738	0.0381	0.0905582	0.0144	0.0066
Asthma	Heart attack	0.1451	0.0434	3.3416	0.0008	0.00278609	-0.0001	0.0053
Asthma	Hypertension	0.1265	0.0274	4.6163	3.91e-06	1.86e-05	0.0149	0.0077
Autism	Bipolar disorder	0.1492	0.043	3.4683	0.0005	0.00177212	0.0096	0.0064
Autism	Anorexia nervosa	0.2151	0.0508	4.2338	2.3e-05	0.00010058	0.0945	0.0065
Autism	Major depressive disorder	0.5172	0.0452	11.4348	2.8e-30	4.99e-29	0.1323	0.0067
Autism	Obsessive compulsive disorder	0.1042	0.076	1.3715	0.1702	0.320024	0.0011	0.0049
Autism	Schizophrenia	0.23	0.0367	6.2683	3.65e-10	2.61e-09	0.0072	0.0068
Autism	Tourette's syndrome	0.1369	0.056	2.443	0.0146	0.0371257	0.0045	0.0048
Autism	Age of asthma diagnosis	0.1745	0.0898	1.9429	0.052	0.119576	-0.0117	0.0051
Autism	Age of diabetes diagnosis	0.157988	0.307822	1.26065	0.239429	0.407147	0.002823	0.005248
Autism	Age of hayfever diagnosis	-0.0052	0.0842	-0.0619	0.9506	0.968741	-0.002	0.005
Autism	Angina	-0.0463	0.0473	-0.9777	0.3282	0.508488	0.004	0.0054
Autism	Asthma	0.0982	0.0451	2.1759	0.0296	0.0718473	0.0053	0.0065
Autism	Body fat percentage	0.0308	0.0253	1.2189	0.2229	0.396593	0.0092	0.0069
Autism	Diabetes	0.0694	0.048	1.4468	0.1479	0.286847	0.0037	0.0057
Autism	Fluid intelligence score	0.2012	0.0337	5.9673	2.41e-09	1.55e-08	-0.0065	0.0061
Autism	Heart attack	-0.0259	0.0484	-0.5356	0.5922	0.741175	0.0048	0.0051
Autism	Hypertension	-0.0052	0.0443	-0.1164	0.9073	0.943828	-0.0019	0.0083
Bipolar disorder	Anorexia nervosa	0.1764	0.0356	4.9573	7.15e-07	3.6e-06	0.0487	0.0061
Bipolar disorder	Major depressive disorder	0.3793	0.0355	10.6839	1.21e-26	1.98e-25	0.0685	0.0061
Bipolar disorder	Obsessive compulsive disorder	0.3093	0.0604	5.1229	3.01e-07	1.6e-06	0.0378	0.005
Bipolar disorder	Schizophrenia	0.7349	0.0193	38.0175	0	0	0.2197	0.0065
Bipolar disorder	Tourette's syndrome	0.0804	0.0459	1.7503	0.0801	0.170186	0.0526	0.0047
Bipolar disorder	Age of asthma diagnosis	0.0223	0.0736	0.3028	0.7621	0.857363	-0.0083	0.005
Bipolar disorder	Age of diabetes diagnosis	-0.1137	0.2804	-0.4055	0.6851	0.809388	0.0013	0.0048
Bipolar disorder	Age of hayfever diagnosis	-0.0405	0.062	-0.6541	0.513	0.686914	0.0052	0.0048
Bipolar disorder	Angina	-0.0413	0.0398	-1.0383	0.2991	0.476627	0.0029	0.0052
Bipolar disorder	Asthma	0.0803	0.0301	2.665	0.0077	0.0213415	0.0039	0.006
Bipolar disorder	Body fat percentage	-0.0752	0.0212	-3.5413	0.0004	0.00143036	0.0012	0.0078
Bipolar disorder	Diabetes	-0.068	0.0348	-1.956	0.0505	0.116909	0.0091	0.0058
Bipolar disorder	Fluid intelligence score	-0.0449	0.027	-1.6657	0.0958	0.196758	-0.0002	0.0061
Bipolar disorder	Heart attack	-0.0654	0.0359	-1.8206	0.0687	0.149535	0.0024	0.0048
Bipolar disorder	Hypertension	0.0429	0.0239	1.7965	0.0724	0.156736	-0.014	0.006
BMI	BMI-adjusted waist-hip ratio	0.0368	0.0167	2.2105	0.0271	0.0661802	-0.0328	0.0144
BMI	IQ	-0.1697	0.0148	-11.4551	2.22e-30	4.04e-29	-0.0102	0.01
BMI	ADHD	0.3411	0.0228	14.943	1.73e-50	4.95e-49	0.0046	0.0097
BMI	Alcohol dependence	0.1217	0.0421	2.8923	0.0038	0.0113575	-0.0043	0.007
BMI	Autism	0.051	0.0271	1.8785	0.0603	0.133426	0.0084	0.008
BMI	Bipolar disorder	-0.0676	0.0207	-3.2721	0.0011	0.0037021	0.0052	0.0083
BMI	Anorexia nervosa	-0.3043	0.0227	-13.3904	6.88e-41	1.62e-39	0.0051	0.0096
BMI	Major depressive disorder	0.1448	0.0244	5.9251	3.12e-09	1.98e-08	0.0087	0.0094
BMI	Obsessive compulsive disorder	-0.2772	0.0438	-6.3222	2.58e-10	1.88e-09	-0.0018	0.0079
BMI	Schizophrenia	-0.1087	0.0166	-6.534	6.4e-11	4.89e-10	0.0089	0.0089
BMI	Tourette's syndrome	-0.0098	0.0308	-0.3179	0.7506	0.856454	0.0091	0.0072
BMI	Age of asthma diagnosis	0.1128	0.0496	2.274	0.023	0.0568611	0.0133	0.0081
BMI	Age of diabetes diagnosis	0.155047	0.301932	1.45789	0.199322	0.359077	0.003146	0.008545
BMI	Age of hayfever diagnosis	0.0332	0.0377	0.881	0.3783	0.566389	0.0201	0.0066
BMI	Angina	0.3905	0.0295	13.2565	4.14e-40	9.47e-39	0.0549	0.0083
BMI	Asthma	0.1748	0.0211	8.2871	1.16e-16	1.29e-15	0.0318	0.0083
BMI	Body fat percentage	0.8471	0.0062	136.022	0	0	0.7283	0.0191
BMI	Diabetes	0.5933	0.0305	19.4715	1.92e-84	8.08e-83	0.1056	0.0109
BMI	Fluid intelligence score	-0.1624	0.0171	-9.504	2.02e-21	2.68e-20	-0.0302	0.0097
BMI	Heart attack	0.3586	0.0307	11.6644	1.94e-31	3.61e-30	0.036	0.0077
BMI	Hypertension	0.3661	0.019	19.2815	7.69e-83	3.08e-81	0.1846	0.0112
BMI-adjusted waist-hip ratio	IQ	0.1256	0.0143	8.7721	1.75e-18	2.19e-17	0.0221	0.0081
BMI-adjusted waist-hip ratio	ADHD	-0.1315	0.0262	-5.0253	5.03e-07	2.61e-06	-0.0067	0.0088
BMI-adjusted waist-hip ratio	Alcohol dependence	-0.1383	0.0468	-2.9564	0.0031	0.00947748	-0.0071	0.0065
BMI-adjusted waist-hip ratio	Autism	-0.0125	0.0327	-0.3838	0.7011	0.818631	-0.003	0.0083
BMI-adjusted waist-hip ratio	Bipolar disorder	-0.0421	0.0221	-1.9048	0.0568	0.127048	0.0031	0.0072
BMI-adjusted waist-hip ratio	Anorexia nervosa	0.0835	0.0218	3.8383	0.0001	0.000388835	-0.0051	0.0078
BMI-adjusted waist-hip ratio	Major depressive disorder	-0.0797	0.0253	-3.1556	0.0016	0.00523102	-0.0081	0.0081
BMI-adjusted waist-hip ratio	Obsessive compulsive disorder	0.0082	0.0428	0.1915	0.8481	0.903362	0.0034	0.0067
BMI-adjusted waist-hip ratio	Schizophrenia	-0.0055	0.0206	-0.2688	0.7881	0.875236	-0.0225	0.0085
BMI-adjusted waist-hip ratio	Tourette's syndrome	-0.0419	0.037	-1.1337	0.2569	0.429597	0.0066	0.0065
BMI-adjusted waist-hip ratio	Age of asthma diagnosis	-0.0227	0.062	-0.3661	0.7143	0.830413	-0.0013	0.007
BMI-adjusted waist-hip ratio	Age of diabetes diagnosis	0.129742	0.307678	1.26524	0.23633	0.413238	0.000835665	0.008113
BMI-adjusted waist-hip ratio	Age of hayfever diagnosis	-0.0544	0.0506	-1.0747	0.2825	0.458991	0.0016	0.0068
BMI-adjusted waist-hip ratio	Angina	-0.2364	0.0273	-8.6755	4.12e-18	5e-17	-0.0361	0.0068
BMI-adjusted waist-hip ratio	Asthma	-0.061	0.022	-2.7734	0.0055	0.0157339	-0.0384	0.0078
BMI-adjusted waist-hip ratio	Body fat percentage	-0.116	0.0229	-5.0674	4.03e-07	2.11e-06	-0.0789	0.0143
BMI-adjusted waist-hip ratio	Diabetes	-0.3277	0.0302	-10.8514	1.96e-27	3.35e-26	-0.0817	0.0088
BMI-adjusted waist-hip ratio	Fluid intelligence score	0.1308	0.0191	6.8438	7.71e-12	6.43e-11	0.0202	0.0079
BMI-adjusted waist-hip ratio	Heart attack	-0.2452	0.0287	-8.5427	1.31e-17	1.54e-16	-0.0249	0.0074
BMI-adjusted waist-hip ratio	Hypertension	-0.1336	0.0262	-5.1001	3.4e-07	1.79e-06	-0.0904	0.0122
Body fat percentage	Diabetes	0.5771	0.0293	19.6735	3.64e-86	1.62e-84	0.1284	0.0083
Body fat percentage	Fluid intelligence score	-0.1991	0.0201	-9.9258	3.21e-23	4.68e-22	-0.0575	0.009
Body fat percentage	Heart attack	0.3663	0.0313	11.6911	1.42e-31	2.7e-30	0.0592	0.0073
Body fat percentage	Hypertension	0.3502	0.0205	17.0551	3.2e-65	1.03e-63	0.2144	0.0106
Childhood BMI	Childhood obesity	1	0.051	24.5994	1.28e-133	6.84e-132	0.2615	0.0055
Childhood BMI	Fetal birthweight	0.2355	0.0337	6.9888	2.77e-12	2.41e-11	0.05	0.0052
Childhood BMI	Gestational duration	0.0811	0.0612	1.3249	0.1852	0.341809	0.0009	0.005
Childhood BMI	Head circumference	0.4707	0.0898	5.2412	1.6e-07	8.75e-07	0.076	0.0052
Childhood BMI	Late puberty growth	-0.2983	0.1075	-2.7739	0.0055	0.0157339	-0.0648	0.0047
Childhood BMI	Pubertal growth start	0.2343	0.0647	3.6199	0.0003	0.00110229	0.1322	0.0054
Childhood BMI	Total puberty growth	-0.6435	0.077	-8.3581	6.37e-17	7.19e-16	-0.1187	0.0057
Childhood BMI	Tanner scale	0.488	0.1631	2.9916	0.0028	0.00879529	0.0924	0.0053
Childhood BMI	Total gestational weight gain	0.322244	0.398671	1.10609	0.289131	0.458786	-0.0319	0.0048
Childhood BMI	BMI	0.6803	0.0297	22.9235	2.71e-116	1.36e-114	0.0059	0.0086
Childhood BMI	BMI-adjusted waist-hip ratio	0.1808	0.0292	6.2002	5.64e-10	3.86e-09	-0.0036	0.0073
Childhood BMI	IQ	-0.0407	0.0294	-1.3837	0.1664	0.315098	-0.0024	0.0057
Childhood BMI	ADHD	0.1552	0.0483	3.2106	0.0013	0.00432075	-0.0012	0.0062
Childhood BMI	Alcohol dependence	-0.0237	0.0753	-0.3143	0.7533	0.856506	-0.0034	0.0043
Childhood BMI	Autism	0.0235	0.0599	0.3922	0.6949	0.814956	0.0091	0.0062
Childhood BMI	Bipolar disorder	-0.0101	0.043	-0.2341	0.8149	0.888402	0.0036	0.0059
Childhood BMI	Anorexia nervosa	-0.055	0.0473	-1.1621	0.2452	0.416996	0.0073	0.0057
Childhood BMI	Major depressive disorder	-0.0017	0.0576	-0.0288	0.977	0.984777	0.0074	0.0059
Childhood BMI	Obsessive compulsive disorder	-0.0388	0.0742	-0.5228	0.6011	0.747641	7.29e-05	0.0048
Childhood BMI	Schizophrenia	-0.0231	0.0355	-0.6505	0.5153	0.686914	0.0027	0.006
Childhood BMI	Tourette's syndrome	0.1303	0.0627	2.0793	0.0376	0.0899033	-0.0081	0.0053
Childhood BMI	Age of asthma diagnosis	0.0299	0.1092	0.2737	0.7843	0.875236	-0.0027	0.0051
Childhood BMI	Age of diabetes diagnosis	0.187631	0.323286	1.19522	0.274697	0.452663	0.000397	0.004985
Childhood BMI	Age of hayfever diagnosis	-0.0098	0.0835	-0.1168	0.907	0.943828	-0.0056	0.005
Childhood BMI	Angina	0.1278	0.0507	2.5189	0.0118	0.0305884	-0.0029	0.0048
Childhood BMI	Asthma	0.1379	0.0392	3.5189	0.0004	0.00143036	-0.0058	0.0057
Childhood BMI	Body fat percentage	0.4581	0.0338	13.5432	8.69e-42	2.25e-40	-0.0097	0.0077
Childhood BMI	Diabetes	0.2852	0.0482	5.9166	3.29e-09	2.07e-08	-0.0102	0.0052
Childhood BMI	Fluid intelligence score	-0.0398	0.0362	-1.0999	0.2714	0.450086	0.0029	0.0058
Childhood BMI	Heart attack	0.1042	0.0553	1.8861	0.0593	0.131577	0.0026	0.005
Childhood BMI	Hypertension	0.1933	0.0356	5.4311	5.6e-08	3.28e-07	-0.009	0.0067
Childhood obesity	Fetal birthweight	0.1941	0.0366	5.299	1.16e-07	6.52e-07	0.0274	0.0056
Childhood obesity	Gestational duration	0.0422	0.0563	0.7493	0.4537	0.63423	-0.0017	0.0042
Childhood obesity	Head circumference	0.2179	0.0877	2.4836	0.013	0.0335903	0.0376	0.0047
Childhood obesity	Late puberty growth	-0.3828	0.0983	-3.8949	9.82e-05	0.000388835	-0.0475	0.0044
Childhood obesity	Pubertal growth start	0.2846	0.0664	4.2891	1.79e-05	7.98e-05	0.0856	0.0054
Childhood obesity	Total puberty growth	-0.5706	0.0794	-7.1826	6.84e-13	6.09e-12	-0.0636	0.0052
Childhood obesity	Tanner scale	0.4865	0.1768	2.7519	0.0059	0.0168181	0.0389	0.005
Childhood obesity	Total gestational weight gain	0.183718	0.282075	1.23894	0.261435	0.429259	-0.0044	0.0042
Childhood obesity	BMI	0.7687	0.0284	27.1061	8.35e-162	4.78e-160	-0.0031	0.0092
Childhood obesity	BMI-adjusted waist-hip ratio	0.084	0.0258	3.2604	0.0011	0.0037021	0.0008	0.0065
Childhood obesity	IQ	-0.1179	0.0303	-3.8862	0.0001	0.000388835	0.0011	0.0061
Childhood obesity	ADHD	0.222	0.0403	5.5044	3.71e-08	2.21e-07	0.0008	0.005
Childhood obesity	Alcohol dependence	-0.0171	0.0702	-0.2435	0.8076	0.884935	-0.0027	0.0039
Childhood obesity	Autism	0.0428	0.0493	0.8693	0.3847	0.57276	0.0003	0.0051
Childhood obesity	Bipolar disorder	-0.0726	0.0375	-1.9368	0.0528	0.120837	0.0014	0.0047
Childhood obesity	Anorexia nervosa	-0.1244	0.0485	-2.5637	0.0104	0.0276757	0.0099	0.0056
Childhood obesity	Major depressive disorder	0.1537	0.0494	3.1093	0.0019	0.00611205	0.0011	0.0053
Childhood obesity	Obsessive compulsive disorder	-0.0977	0.0756	-1.293	0.196	0.358438	-0.0025	0.0045
Childhood obesity	Schizophrenia	-0.0958	0.0325	-2.9487	0.0032	0.00974601	0.004	0.0056
Childhood obesity	Tourette's syndrome	0.0376	0.0609	0.6174	0.537	0.701655	-0.0004	0.0042
Childhood obesity	Age of asthma diagnosis	-0.0907	0.0972	-0.933	0.3508	0.535221	0.0042	0.0046
Childhood obesity	Age of diabetes diagnosis	0.1336	0.3512	0.3804	0.7036	0.820355	-0.0015	0.0046
Childhood obesity	Age of hayfever diagnosis	-0.0769	0.0768	-1.0002	0.3172	0.497216	0.0066	0.0045
Childhood obesity	Angina	0.2147	0.0471	4.5626	5.05e-06	2.38e-05	-0.0037	0.0045
Childhood obesity	Asthma	0.1803	0.0364	4.9606	7.03e-07	3.56e-06	-0.0088	0.005
Childhood obesity	Body fat percentage	0.5899	0.0309	19.0763	3.98e-81	1.52e-79	-0.0109	0.0076
Childhood obesity	Diabetes	0.4108	0.0483	8.5134	1.69e-17	1.96e-16	-0.0066	0.0052
Childhood obesity	Fluid intelligence score	-0.117	0.0359	-3.2585	0.0011	0.0037021	0.0031	0.0057
Childhood obesity	Heart attack	0.2521	0.0473	5.3258	1e-07	5.71e-07	-0.0013	0.0043
Childhood obesity	Hypertension	0.2085	0.0318	6.5512	5.71e-11	4.53e-10	-0.005	0.0058
Childhood onset asthma	Childhood BMI	0.0379	0.043	0.8817	0.3779	0.566389	-0.0012	0.0059
Childhood onset asthma	Childhood obesity	0.0377	0.0384	0.9835	0.3253	0.504972	-0.0047	0.0048
Childhood onset asthma	Fetal birthweight	-0.0021	0.0281	-0.0756	0.9397	0.961302	0.0147	0.0061
Childhood onset asthma	Gestational duration	0.0276	0.0448	0.6169	0.5373	0.701655	0.0026	0.005
Childhood onset asthma	Head circumference	0.0954	0.0691	1.3795	0.1677	0.316811	-0.0015	0.0054
Childhood onset asthma	Late puberty growth	0.0142	0.0695	0.2043	0.8381	0.898686	-0.0036	0.0051
Childhood onset asthma	Pubertal growth start	0.0571	0.0487	1.1727	0.2409	0.414163	-0.0046	0.0062
Childhood onset asthma	Total puberty growth	0.0023	0.059	0.0393	0.9686	0.980796	0.0006	0.0056
Childhood onset asthma	Tanner scale	-0.0157	0.0936	-0.1678	0.8667	0.920725	0.0001	0.0057
Childhood onset asthma	Total gestational weight gain	0.2906	0.3111	0.9341	0.3503	0.535221	-0.0167	0.0207
Childhood onset asthma	BMI	-0.0037	0.0188	-0.1949	0.8455	0.902994	0.0027	0.0074
Childhood onset asthma	BMI-adjusted waist-hip ratio	0.0109	0.0243	0.4499	0.6528	0.786251	-0.015	0.0073
Childhood onset asthma	IQ	0.0984	0.0227	4.3408	1.42e-05	6.46e-05	0.012	0.0066
Childhood onset asthma	ADHD	0.0107	0.0316	0.3375	0.7357	0.845474	-0.0066	0.0067
Childhood onset asthma	Alcohol dependence	-0.0716	0.0531	-1.3478	0.1777	0.328724	0.0026	0.0049
Childhood onset asthma	Autism	0.0332	0.0422	0.7884	0.4305	0.61657	0.0024	0.0064
Childhood onset asthma	Bipolar disorder	0.0888	0.0324	2.7412	0.0061	0.0172654	-0.0017	0.006
Childhood onset asthma	Anorexia nervosa	0.0111	0.03	0.3689	0.7122	0.829175	0.0015	0.0058
Childhood onset asthma	Major depressive disorder	0.0208	0.0345	0.6016	0.5474	0.708449	0.0117	0.0064
Childhood onset asthma	Obsessive compulsive disorder	-0.0125	0.0535	-0.2337	0.8152	0.888402	0.002	0.0053
Childhood onset asthma	Schizophrenia	0.027	0.0253	1.0668	0.2861	0.462962	0.0023	0.006
Childhood onset asthma	Tourette's syndrome	0.0387	0.0461	0.839	0.4015	0.589014	0.0026	0.0052
Childhood onset asthma	Allergic disease	0.8733	0.0236	37.0035	1.01e-299	6.72e-298	0.2024	0.0119
Childhood onset asthma	Age of asthma diagnosis	-0.8776	0.0883	-9.9342	2.96e-23	4.39e-22	-0.2401	0.0082
Childhood onset asthma	Age of diabetes diagnosis	-0.0786	0.3572	-0.2199	0.8259	0.890587	-0.0028	0.0052
Childhood onset asthma	Age of hayfever diagnosis	-0.708	0.0654	-10.8335	2.39e-27	3.98e-26	-0.0742	0.0065
Childhood onset asthma	Angina	-0.0167	0.0382	-0.4374	0.6618	0.788384	-0.0107	0.0054
Childhood onset asthma	Asthma	0.878	0.0143	61.2258	0	0	0.5414	0.0156
Childhood onset asthma	Body fat percentage	-0.0213	0.0205	-1.0389	0.2989	0.476627	0.0051	0.0075
Childhood onset asthma	Cholesterol	-0.0255	0.0349	-0.7313	0.4646	0.646084	0.0154	0.0078
Childhood onset asthma	Diastolic blood pressure	-0.0068	0.0257	-0.2649	0.7911	0.875236	-0.0143	0.0095
Childhood onset asthma	Diabetes	0.0145	0.032	0.4553	0.6489	0.785149	-0.0081	0.0059
Childhood onset asthma	Epilepsy	0.0718	0.1037	0.6928	0.4884	0.668732	-0.0016	0.0048
Childhood onset asthma	Fluid intelligence score	0.0759	0.0278	2.7323	0.0063	0.0177687	0.0212	0.0063
Childhood onset asthma	Glucose	-0.0211	0.0269	-0.7848	0.4326	0.61657	-0.0096	0.0053
Childhood onset asthma	HDL	0.0056	0.036	0.1566	0.8756	0.926494	0.0231	0.0103
Childhood onset asthma	Heart attack	-0.0056	0.0416	-0.1354	0.8923	0.93674	-0.0152	0.0057
Childhood onset asthma	Hypertension	0.0145	0.0276	0.5263	0.5987	0.745939	-0.0167	0.0081
Childhood onset asthma	Triglycerides	-0.0185	0.0311	-0.5949	0.5519	0.708449	0.0097	0.0067
Cholesterol	Childhood BMI	-0.1532	0.0417	-3.67	0.0002	0.000759242	0.0021	0.006
Cholesterol	Childhood obesity	-0.2004	0.0435	-4.6046	4.13e-06	1.96e-05	0.0086	0.0073
Cholesterol	Fetal birthweight	0.0053	0.0266	0.1997	0.8417	0.901339	-0.0105	0.0076
Cholesterol	Gestational duration	-0.01	0.0389	-0.2578	0.7965	0.878783	0.0073	0.0056
Cholesterol	Head circumference	-0.0592	0.0595	-0.9952	0.3196	0.499025	-0.0032	0.0062
Cholesterol	Late puberty growth	0.0957	0.0554	1.7277	0.084	0.177063	-0.0003	0.0056
Cholesterol	Pubertal growth start	-0.1471	0.0454	-3.2392	0.0012	0.004005	-0.0038	0.0079
Cholesterol	Total puberty growth	-0.0145	0.0478	-0.304	0.7611	0.857363	0.0146	0.0061
Cholesterol	Tanner scale	-0.1699	0.1204	-1.4116	0.1581	0.302239	0.0008	0.008
Cholesterol	Total gestational weight gain	0.28472	0.384827	2.61402	0.073361	0.134719	-0.0913	0.0715
Cholesterol	BMI	-0.1649	0.0208	-7.9103	2.57e-15	2.71e-14	-0.0305	0.0172
Cholesterol	BMI-adjusted waist-hip ratio	-0.0524	0.0247	-2.1209	0.0339	0.0815432	-0.0206	0.0111
Cholesterol	IQ	0.0078	0.0204	0.3848	0.7004	0.818631	0.0044	0.0076
Cholesterol	ADHD	-0.0635	0.0332	-1.916	0.0554	0.125871	-0.0075	0.0076
Cholesterol	Alcohol dependence	-0.0383	0.0505	-0.7596	0.4475	0.628855	0.0072	0.0063
Cholesterol	Autism	-0.0037	0.0311	-0.1187	0.9055	0.943828	-0.008	0.0071
Cholesterol	Bipolar disorder	0.0536	0.0263	2.0378	0.0416	0.0985846	-0.0111	0.0064
Cholesterol	Anorexia nervosa	0.0339	0.0329	1.0301	0.303	0.478704	-0.0102	0.0088
Cholesterol	Major depressive disorder	-0.0695	0.0296	-2.3475	0.0189	0.0476066	0.0059	0.0073
Cholesterol	Obsessive compulsive disorder	0.0333	0.0535	0.6237	0.5329	0.701655	-0.002	0.0065
Cholesterol	Schizophrenia	0.0091	0.0196	0.4638	0.6428	0.784297	0.008	0.0069
Cholesterol	Tourette's syndrome	0.0433	0.0421	1.0301	0.303	0.478704	-0.0103	0.0066
Cholesterol	Allergic disease	-0.0303	0.0317	-0.9552	0.3395	0.521957	0.0099	0.0083
Cholesterol	Age of asthma diagnosis	0.0741	0.0688	1.0766	0.2817	0.458991	-0.0163	0.0061
Cholesterol	Age of diabetes diagnosis	0.0009	0.2005	0.0043	0.9965	0.9972	0.012	0.0072
Cholesterol	Age of hayfever diagnosis	0.0632	0.0589	1.0718	0.2838	0.46017	-0.0083	0.0059
Cholesterol	Angina	-0.0643	0.0519	-1.2401	0.2149	0.38423	-0.1699	0.0136
Cholesterol	Asthma	-0.0566	0.0296	-1.9112	0.056	0.125871	0.0107	0.0068
Cholesterol	Body fat percentage	-0.1338	0.0215	-6.2181	5.03e-10	3.47e-09	0.0071	0.0169
Cholesterol	Childhood onset asthma	-0.0255	0.0349	-0.7313	0.4646	0.646084	0.0154	0.0078
Cholesterol	Diastolic blood pressure	-0.1354	0.0319	-4.241	2.23e-05	9.79e-05	0.0577	0.0134
Cholesterol	Diabetes	-0.2014	0.0367	-5.4889	4.05e-08	2.4e-07	-0.2481	0.0091
Cholesterol	Epilepsy	-0.1544	0.107	-1.4435	0.1489	0.287395	-0.0063	0.0067
Cholesterol	Fluid intelligence score	0.0053	0.0256	0.205	0.8376	0.898686	0.0084	0.0074
Cholesterol	Glucose	-0.128	0.0361	-3.5508	0.0004	0.00143036	-0.0466	0.0084
Cholesterol	HDL	0.4432	0.0677	6.5446	5.97e-11	4.64e-10	0.3806	0.0429
Cholesterol	Heart attack	-0.0869	0.0565	-1.5385	0.1239	0.245653	-0.1486	0.0123
Cholesterol	Hypertension	-0.2251	0.0371	-6.0595	1.37e-09	8.96e-09	-0.1654	0.0107
Cholesterol	Triglycerides	0.9515	0.0082	116.063	0	0	1.1819	0.0883
Diabetes	Fluid intelligence score	-0.0942	0.0309	-3.0461	0.0023	0.00733984	-0.0192	0.0059
Diabetes	Heart attack	0.4428	0.0456	9.7193	2.49e-22	3.45e-21	0.0825	0.0052
Diabetes	Hypertension	0.4851	0.0244	19.8846	5.54e-88	2.61e-86	0.1673	0.007
Diastolic blood pressure	Childhood BMI	-0.0938	0.0326	-2.8773	0.004	0.0118229	-0.0173	0.0083
Diastolic blood pressure	Childhood obesity	-0.1608	0.0274	-5.8651	4.49e-09	2.79e-08	0.0095	0.0068
Diastolic blood pressure	Fetal birthweight	-0.1896	0.0243	-7.8072	5.85e-15	5.93e-14	-0.0201	0.0103
Diastolic blood pressure	Gestational duration	0.0097	0.0317	0.3065	0.7592	0.856506	-0.0127	0.0071
Diastolic blood pressure	Head circumference	-0.1379	0.0494	-2.7944	0.0052	0.0150913	0.0094	0.0081
Diastolic blood pressure	Late puberty growth	0.0308	0.0522	0.5897	0.5554	0.709367	-0.0077	0.0072
Diastolic blood pressure	Pubertal growth start	-0.0595	0.0386	-1.5415	0.1232	0.244871	0.0015	0.009
Diastolic blood pressure	Total puberty growth	-0.0282	0.0435	-0.6484	0.5167	0.687503	0.0009	0.0082
Diastolic blood pressure	Tanner scale	0.0979	0.0821	1.1922	0.2332	0.409264	0.0027	0.0085
Diastolic blood pressure	Total gestational weight gain	0.1086	0.243	0.4468	0.655	0.786251	0.0166	0.0294
Diastolic blood pressure	BMI	-0.0557	0.0171	-3.2557	0.0011	0.0037021	0.0163	0.0126
Diastolic blood pressure	BMI-adjusted waist-hip ratio	-0.1018	0.0207	-4.9136	8.94e-07	4.45e-06	-0.0815	0.0168
Diastolic blood pressure	IQ	-0.0755	0.014	-5.4111	6.26e-08	3.64e-07	-0.0102	0.0083
Diastolic blood pressure	ADHD	-0.0326	0.0252	-1.2939	0.1957	0.358438	0.0038	0.0091
Diastolic blood pressure	Alcohol dependence	0.0866	0.0432	2.0031	0.0452	0.105555	-0.0008	0.0061
Diastolic blood pressure	Autism	-0.0386	0.0282	-1.3696	0.1708	0.3204	-0.0028	0.008
Diastolic blood pressure	Bipolar disorder	0.0168	0.0211	0.8001	0.4237	0.612606	-0.0277	0.0081
Diastolic blood pressure	Anorexia nervosa	-0.0293	0.0234	-1.252	0.2106	0.37823	0.0006	0.008
Diastolic blood pressure	Major depressive disorder	0.0128	0.0265	0.4821	0.6298	0.771361	0.001	0.0093
Diastolic blood pressure	Obsessive compulsive disorder	0.0512	0.0401	1.2788	0.201	0.365082	-0.007	0.0069
Diastolic blood pressure	Schizophrenia	-0.0073	0.0186	-0.3947	0.6931	0.814956	0.0006	0.0087
Diastolic blood pressure	Tourette's syndrome	-0.0266	0.033	-0.8068	0.4198	0.610272	0.0019	0.0069
Diastolic blood pressure	Allergic disease	-0.0145	0.0243	-0.599	0.5492	0.708449	-0.0074	0.008
Diastolic blood pressure	Age of asthma diagnosis	-0.0049	0.0497	-0.0994	0.9208	0.950465	0.0098	0.0066
Diastolic blood pressure	Age of diabetes diagnosis	0.0772	0.1808	0.4271	0.6693	0.793061	0.0189	0.0066
Diastolic blood pressure	Age of hayfever diagnosis	0.0246	0.0401	0.6137	0.5394	0.701655	-0.0002	0.0069
Diastolic blood pressure	Angina	0.2693	0.0296	9.0943	9.52e-20	1.23e-18	-0.0106	0.0082
Diastolic blood pressure	Asthma	0.0152	0.0233	0.6504	0.5154	0.686914	-0.0052	0.0088
Diastolic blood pressure	Body fat percentage	-0.0138	0.0171	-0.8069	0.4197	0.610272	0.0195	0.0116
Diastolic blood pressure	Cholesterol	-0.1354	0.0319	-4.241	2.23e-05	9.79e-05	0.0577	0.0134
Diastolic blood pressure	Childhood onset asthma	-0.0068	0.0257	-0.2649	0.7911	0.875236	-0.0143	0.0095
Diastolic blood pressure	Diabetes	0.1498	0.024	6.2432	4.29e-10	3.01e-09	-0.0201	0.0079
Diastolic blood pressure	Epilepsy	0.1197	0.0766	1.5637	0.1179	0.236095	0.0037	0.0073
Diastolic blood pressure	Fluid intelligence score	-0.089	0.0184	-4.8477	1.25e-06	6.1e-06	0.0079	0.008
Diastolic blood pressure	Glucose	0.1511	0.0224	6.749	1.49e-11	1.2e-10	0.0328	0.0095
Diastolic blood pressure	HDL	-0.0569	0.0194	-2.9356	0.0033	0.00997472	0.0173	0.0155
Diastolic blood pressure	Heart attack	0.2978	0.0329	9.0553	1.36e-19	1.73e-18	-0.0115	0.0085
Diastolic blood pressure	Hypertension	0.7968	0.01	79.2902	0	0	0.3569	0.0228
Diastolic blood pressure	Triglycerides	-0.1421	0.033	-4.3099	1.63e-05	7.31e-05	0.0421	0.0121
Epilepsy	Childhood BMI	0.1345	0.139	0.9674	0.3334	0.515547	-0.003	0.0049
Epilepsy	Childhood obesity	0.3498	0.1348	2.5959	0.0094	0.0252664	-0.0062	0.0041
Epilepsy	Fetal birthweight	-0.1405	0.0941	-1.4929	0.1355	0.267329	-0.0026	0.0052
Epilepsy	Gestational duration	-0.2525	0.165	-1.5297	0.1261	0.249398	0.0043	0.0046
Epilepsy	Head circumference	0.1712	0.1959	0.874	0.3821	0.571011	-0.0038	0.0048
Epilepsy	Late puberty growth	-0.0594	0.2568	-0.2312	0.8172	0.889371	-0.0013	0.0051
Epilepsy	Pubertal growth start	-0.0462	0.1473	-0.3138	0.7537	0.856506	0.0057	0.0052
Epilepsy	Total puberty growth	-0.2246	0.1749	-1.284	0.1991	0.363278	0.0041	0.0048
Epilepsy	Tanner scale	0.0856	0.3461	0.2472	0.8047	0.884177	0.0024	0.0053
Epilepsy	Total gestational weight gain	1	2.0619	0.6198	0.5354	0.701655	-0.0342	0.0191
Epilepsy	BMI	0.3161	0.0989	3.1954	0.0014	0.0045959	0.0042	0.0073
Epilepsy	BMI-adjusted waist-hip ratio	-0.1038	0.0881	-1.1776	0.2389	0.413102	-0.0196	0.0071
Epilepsy	IQ	-0.2588	0.0869	-2.9778	0.0029	0.00903852	-0.0047	0.0051
Epilepsy	ADHD	0.31	0.122	2.5409	0.0111	0.029247	0.0067	0.0055
Epilepsy	Alcohol dependence	0.4064	0.2088	1.9458	0.0517	0.119342	0.0057	0.0043
Epilepsy	Autism	-0.2041	0.1426	-1.4318	0.1522	0.293058	0.0094	0.0052
Epilepsy	Bipolar disorder	0.1336	0.1154	1.1582	0.2468	0.418112	0.0069	0.0056
Epilepsy	Anorexia nervosa	0.0934	0.1209	0.7725	0.4398	0.620775	0.0043	0.006
Epilepsy	Major depressive disorder	0.2443	0.1145	2.1328	0.0329	0.0793762	0.0123	0.0057
Epilepsy	Obsessive compulsive disorder	0.0254	0.1701	0.1492	0.8814	0.930173	0.0003	0.0041
Epilepsy	Schizophrenia	0.1174	0.097	1.2097	0.2264	0.400323	0.0072	0.006
Epilepsy	Tourette's syndrome	0.106	0.1574	0.6731	0.5009	0.68119	-0.0004	0.0046
Epilepsy	Allergic disease	0.085	0.1061	0.8012	0.423	0.612606	0.0001	0.005
Epilepsy	Age of asthma diagnosis	-0.3469	0.2937	-1.1813	0.2375	0.41301	0.0031	0.0046
Epilepsy	Age of diabetes diagnosis	1	2.6899	0.6708	0.5023	0.681324	-0.0141	0.0045
Epilepsy	Age of hayfever diagnosis	-0.1546	0.2093	-0.7387	0.4601	0.642056	0.0031	0.0045
Epilepsy	Angina	0.2392	0.1346	1.7771	0.0756	0.162784	0.0307	0.0049
Epilepsy	Asthma	0.1804	0.1117	1.6149	0.1063	0.216657	0.015	0.0053
Epilepsy	Body fat percentage	0.3416	0.107	3.1934	0.0014	0.0045959	0.0172	0.0062
Epilepsy	Cholesterol	-0.1544	0.107	-1.4435	0.1489	0.287395	-0.0063	0.0067
Epilepsy	Childhood onset asthma	0.0718	0.1037	0.6928	0.4884	0.668732	-0.0016	0.0048
Epilepsy	Diastolic blood pressure	0.1197	0.0766	1.5637	0.1179	0.236095	0.0037	0.0073
Epilepsy	Diabetes	0.335	0.1369	2.4463	0.0144	0.0368511	0.0159	0.0049
Epilepsy	Fluid intelligence score	-0.3419	0.1169	-2.9237	0.0035	0.0105	-0.0099	0.0052
Epilepsy	Glucose	0.084	0.1067	0.7866	0.4315	0.61657	-0.0005	0.0057
Epilepsy	HDL	-0.143	0.0902	-1.5866	0.1126	0.227759	0.0074	0.0073
Epilepsy	Heart attack	0.443	0.1668	2.6565	0.0079	0.0218203	0.0179	0.0049
Epilepsy	Hypertension	0.3107	0.1174	2.6478	0.0081	0.0222195	0.0191	0.0063
Epilepsy	Triglycerides	-0.109	0.1052	-1.0367	0.2999	0.476627	-0.016	0.0063
Fetal birthweight	Gestational duration	0.1431	0.0439	3.2579	0.0011	0.0037021	0.0184	0.0056
Fetal birthweight	Head circumference	0.3935	0.0676	5.8251	5.71e-09	3.52e-08	0.0386	0.0061
Fetal birthweight	Late puberty growth	0.0658	0.0554	1.188	0.2348	0.410644	0.0059	0.0053
Fetal birthweight	Pubertal growth start	0.2552	0.0448	5.7002	1.2e-08	7.26e-08	0.0447	0.0064
Fetal birthweight	Total puberty growth	0.1139	0.0486	2.3441	0.0191	0.0478097	0.0259	0.0059
Fetal birthweight	Tanner scale	-0.1488	0.1059	-1.405	0.16	0.304418	0.009	0.0058
Fetal birthweight	Total gestational weight gain	0.274191	0.351431	1.10947	0.290869	0.45724	-0.0346	0.0052
Fetal birthweight	BMI	0.077	0.0166	4.6245	3.75e-06	1.8e-05	0.0307	0.0088
Fetal birthweight	BMI-adjusted waist-hip ratio	0.1111	0.0226	4.9221	8.56e-07	4.29e-06	0.0031	0.0085
Fetal birthweight	IQ	0.1118	0.0211	5.2927	1.21e-07	6.7e-07	0.0097	0.0072
Fetal birthweight	ADHD	-0.0952	0.0306	-3.1066	0.0019	0.00611205	0.0071	0.007
Fetal birthweight	Alcohol dependence	-0.011	0.0523	-0.21	0.8337	0.896367	-0.0019	0.0055
Fetal birthweight	Autism	0.0291	0.0343	0.849	0.3959	0.585085	0.0036	0.0058
Fetal birthweight	Bipolar disorder	0.0121	0.0262	0.4631	0.6433	0.784297	0.0026	0.0054
Fetal birthweight	Anorexia nervosa	0.0222	0.0319	0.6956	0.4866	0.668732	0.0022	0.0068
Fetal birthweight	Major depressive disorder	-0.0346	0.0296	-1.17	0.242	0.414163	0.0088	0.0069
Fetal birthweight	Obsessive compulsive disorder	0.0361	0.0514	0.701	0.4833	0.666305	0.0026	0.0056
Fetal birthweight	Schizophrenia	0.0108	0.024	0.4504	0.6524	0.786251	-0.0053	0.0068
Fetal birthweight	Tourette's syndrome	0.0464	0.0429	1.082	0.2793	0.458991	-0.0138	0.0058
Fetal birthweight	Age of asthma diagnosis	0.0401	0.0623	0.644	0.5196	0.690215	-0.0105	0.0055
Fetal birthweight	Age of diabetes diagnosis	-0.0078	0.2122	-0.0368	0.9707	0.980796	-0.0033	0.0055
Fetal birthweight	Age of hayfever diagnosis	-0.0631	0.0576	-1.0961	0.273	0.451804	0.0014	0.0056
Fetal birthweight	Angina	-0.175	0.0331	-5.2895	1.23e-07	6.77e-07	-0.0114	0.0053
Fetal birthweight	Asthma	-0.0461	0.0269	-1.7136	0.0866	0.182065	0.004	0.0063
Fetal birthweight	Body fat percentage	0.004	0.0177	0.2281	0.8196	0.88988	0.0088	0.008
Fetal birthweight	Diabetes	-0.1731	0.0354	-4.8938	9.89e-07	4.89e-06	-0.0116	0.007
Fetal birthweight	Fluid intelligence score	0.1304	0.0232	5.6223	1.88e-08	1.13e-07	0.0042	0.0064
Fetal birthweight	Heart attack	-0.1499	0.0369	-4.0663	4.78e-05	0.000200279	-0.0093	0.0052
Fetal birthweight	Hypertension	-0.1924	0.0252	-7.6431	2.12e-14	2.07e-13	-0.024	0.0085
Fluid intelligence score	Heart attack	-0.2086	0.0345	-6.0396	1.54e-09	1.01e-08	-0.0191	0.0054
Fluid intelligence score	Hypertension	-0.1635	0.0211	-7.7413	9.84e-15	9.73e-14	-0.0213	0.0067
Gestational duration	Head circumference	0.1159	0.0977	1.1863	0.2355	0.410971	0.007	0.0046
Gestational duration	Late puberty growth	0.0294	0.0943	0.3113	0.7555	0.856506	0.0024	0.0039
Gestational duration	Pubertal growth start	-0.0184	0.0699	-0.2631	0.7925	0.875576	0.0084	0.0052
Gestational duration	Total puberty growth	-0.0322	0.0893	-0.3605	0.7185	0.831977	0.0026	0.0052
Gestational duration	Tanner scale	-0.0199	0.1498	-0.1328	0.8944	0.937715	0.0089	0.0048
Gestational duration	Total gestational weight gain	0.168072	0.264938	1.25927	0.247649	0.407759	-0.0068	0.0049
Gestational duration	BMI	-0.01	0.0287	-0.3488	0.7272	0.839319	-0.0026	0.007
Gestational duration	BMI-adjusted waist-hip ratio	-0.0008	0.0331	-0.0242	0.9807	0.985491	0.0007	0.0068
Gestational duration	IQ	0.105	0.0374	2.8081	0.005	0.0146168	-0.0056	0.0058
Gestational duration	ADHD	-0.1467	0.047	-3.1181	0.0018	0.00583725	0.0005	0.0058
Gestational duration	Alcohol dependence	0.003	0.0825	0.0364	0.971	0.980796	-0.0022	0.0039
Gestational duration	Autism	-0.014	0.0556	-0.2516	0.8014	0.882973	0.0044	0.0047
Gestational duration	Bipolar disorder	0.032	0.0415	0.7719	0.4402	0.620775	-0.0047	0.0048
Gestational duration	Anorexia nervosa	0.0054	0.0515	0.1046	0.9167	0.950465	-0.0007	0.0058
Gestational duration	Major depressive disorder	-0.091	0.0554	-1.6429	0.1004	0.205154	-0.0065	0.006
Gestational duration	Obsessive compulsive disorder	-0.0514	0.078	-0.6587	0.5101	0.685554	0.011	0.0041
Gestational duration	Schizophrenia	-0.0388	0.0332	-1.1687	0.2425	0.414163	-0.0013	0.005
Gestational duration	Tourette's syndrome	0.0035	0.0677	0.0519	0.9586	0.973773	0.0018	0.0047
Gestational duration	Age of asthma diagnosis	0.0753	0.0987	0.7634	0.4452	0.626723	-0.0066	0.0045
Gestational duration	Age of diabetes diagnosis	-0.0906	0.4103	-0.2209	0.8251	0.890587	0.003	0.005
Gestational duration	Age of hayfever diagnosis	-0.0436	0.0879	-0.4959	0.62	0.764031	1.76e-05	0.0043
Gestational duration	Angina	-0.0951	0.057	-1.6683	0.0953	0.196235	-0.003	0.005
Gestational duration	Asthma	-0.0468	0.0397	-1.1788	0.2385	0.413102	0.0078	0.0049
Gestational duration	Body fat percentage	-0.0086	0.031	-0.276	0.7825	0.875236	-0.0034	0.0064
Gestational duration	Diabetes	-0.0043	0.0462	-0.0923	0.9264	0.953787	-0.0032	0.0046
Gestational duration	Fluid intelligence score	0.0964	0.0421	2.293	0.0218	0.0540613	-0.0032	0.0054
Gestational duration	Heart attack	-0.0691	0.0626	-1.1036	0.2698	0.449293	-0.0024	0.005
Gestational duration	Hypertension	-0.0437	0.0358	-1.2232	0.2213	0.394791	-0.0019	0.0061
Glucose	Childhood BMI	0.0383	0.0356	1.075	0.2824	0.458991	-0.0088	0.0049
Glucose	Childhood obesity	0.1074	0.0373	2.8807	0.004	0.0118229	-0.0054	0.0055
Glucose	Fetal birthweight	-0.0769	0.0293	-2.6249	0.0087	0.0235429	-0.0093	0.0071
Glucose	Gestational duration	0.0154	0.0346	0.446	0.6556	0.786251	-0.0057	0.0046
Glucose	Head circumference	-0.0083	0.0611	-0.1357	0.8921	0.93674	-0.0103	0.0053
Glucose	Late puberty growth	-0.1153	0.058	-1.989	0.0467	0.10874	0.0057	0.0051
Glucose	Pubertal growth start	0.0258	0.0472	0.546	0.5851	0.734585	-0.0032	0.0063
Glucose	Total puberty growth	-0.0769	0.0523	-1.4707	0.1414	0.276923	0.0025	0.0062
Glucose	Tanner scale	0.1079	0.1034	1.043	0.297	0.476627	0.0003	0.0062
Glucose	Total gestational weight gain	0.3825	0.3792	1.0087	0.3131	0.491751	-0.0133	0.0193
Glucose	BMI	0.2508	0.0263	9.5484	1.32e-21	1.79e-20	0.0973	0.0092
Glucose	BMI-adjusted waist-hip ratio	-0.1338	0.0249	-5.3662	8.04e-08	4.6e-07	-0.0721	0.0085
Glucose	IQ	-0.0478	0.0204	-2.3448	0.019	0.0477085	-0.0124	0.0062
Glucose	ADHD	0.1234	0.0307	4.015	5.94e-05	0.000241695	0.0003	0.0063
Glucose	Alcohol dependence	0.0052	0.0522	0.1	0.9204	0.950465	0.0126	0.0053
Glucose	Autism	0.0525	0.0354	1.4826	0.1382	0.271986	-0.0053	0.0059
Glucose	Bipolar disorder	-0.0548	0.0287	-1.9119	0.0559	0.125871	0.0023	0.006
Glucose	Anorexia nervosa	-0.1345	0.0343	-3.9182	8.92e-05	0.000356015	0.0071	0.0067
Glucose	Major depressive disorder	0.061	0.0331	1.844	0.0652	0.143083	-0.0103	0.0062
Glucose	Obsessive compulsive disorder	-0.0903	0.0504	-1.7931	0.073	0.157609	0.0013	0.0048
Glucose	Schizophrenia	-0.0675	0.0257	-2.6265	0.0086	0.0233512	-0.0002	0.0068
Glucose	Tourette's syndrome	0.0093	0.0372	0.2498	0.8027	0.883191	0.0121	0.0054
Glucose	Allergic disease	0.018	0.0283	0.6377	0.5237	0.692217	-0.0065	0.0058
Glucose	Age of asthma diagnosis	0.0655	0.0642	1.0202	0.3076	0.484062	0.0049	0.005
Glucose	Age of diabetes diagnosis	0.3786	0.6887	0.5498	0.5825	0.732469	-0.0143	0.0049
Glucose	Age of hayfever diagnosis	0.0947	0.0594	1.5944	0.1108	0.225256	-0.0098	0.0052
Glucose	Angina	0.2213	0.0411	5.3875	7.15e-08	4.12e-07	0.0431	0.0059
Glucose	Asthma	0.0768	0.0276	2.7847	0.0054	0.015559	-0.0031	0.0058
Glucose	Body fat percentage	0.2502	0.0263	9.503	2.04e-21	2.68e-20	0.1183	0.0082
Glucose	Cholesterol	-0.128	0.0361	-3.5508	0.0004	0.00143036	-0.0466	0.0084
Glucose	Childhood onset asthma	-0.0211	0.0269	-0.7848	0.4326	0.61657	-0.0096	0.0053
Glucose	Diastolic blood pressure	0.1511	0.0224	6.749	1.49e-11	1.2e-10	0.0328	0.0095
Glucose	Diabetes	0.595	0.0333	17.844	3.22e-71	1.17e-69	0.2658	0.0088
Glucose	Epilepsy	0.084	0.1067	0.7866	0.4315	0.61657	-0.0005	0.0057
Glucose	Fluid intelligence score	-0.067	0.0262	-2.5523	0.0107	0.0283798	-0.0099	0.0064
Glucose	HDL	-0.2018	0.0326	-6.1967	5.76e-10	3.88e-09	-0.0616	0.0099
Glucose	Heart attack	0.1674	0.0421	3.9754	7.03e-05	0.000284238	0.0388	0.0055
Glucose	Hypertension	0.2835	0.0274	10.3384	4.72e-25	7.57e-24	0.1138	0.0075
Glucose	Triglycerides	-0.0922	0.0344	-2.6805	0.0074	0.020653	-0.0495	0.0079
HDL	Childhood BMI	-0.139	0.034	-4.087	4.37e-05	0.000184226	-0.0017	0.007
HDL	Childhood obesity	-0.241	0.0339	-7.1091	1.17e-12	1.03e-11	-0.0002	0.0072
HDL	Fetal birthweight	0.0439	0.0216	2.0312	0.0422	0.0994182	0.0059	0.0093
HDL	Gestational duration	0.03	0.0326	0.9212	0.3569	0.541434	0.0009	0.0062
HDL	Head circumference	0.0138	0.0514	0.2681	0.7886	0.875236	0.0094	0.0073
HDL	Late puberty growth	0.2024	0.0539	3.7509	0.0002	0.000759242	-0.0052	0.007
HDL	Pubertal growth start	-0.0495	0.0408	-1.2126	0.2253	0.39926	0.0027	0.0087
HDL	Total puberty growth	0.0742	0.0512	1.449	0.1474	0.286847	0.0027	0.0086
HDL	Tanner scale	-0.2611	0.1009	-2.5872	0.0097	0.025899	0.0015	0.0081
HDL	Total gestational weight gain	-0.1729	0.396	-0.4367	0.6623	0.788384	0.0692	0.0462
HDL	BMI	-0.4099	0.0237	-17.3178	3.45e-67	1.15e-65	-0.3095	0.0145
HDL	BMI-adjusted waist-hip ratio	0.2773	0.0277	10.0102	1.37e-23	2.12e-22	0.1828	0.0238
HDL	IQ	0.1116	0.0174	6.3991	1.56e-10	1.17e-09	0.0236	0.0098
HDL	ADHD	-0.2567	0.0321	-7.9989	1.26e-15	1.36e-14	0.0004	0.0095
HDL	Alcohol dependence	0.0042	0.0448	0.0947	0.9245	0.953056	0.0064	0.0063
HDL	Autism	-0.0746	0.0252	-2.9606	0.0031	0.00947748	-0.0014	0.0081
HDL	Bipolar disorder	0.0783	0.023	3.3989	0.0007	0.00245921	-0.0046	0.0073
HDL	Anorexia nervosa	0.214	0.0281	7.6117	2.71e-14	2.61e-13	0.0002	0.0099
HDL	Major depressive disorder	-0.1283	0.0319	-4.0194	5.84e-05	0.000238469	-0.0072	0.0101
HDL	Obsessive compulsive disorder	0.2123	0.0409	5.192	2.08e-07	1.13e-06	-0.0018	0.0066
HDL	Schizophrenia	0.0731	0.0199	3.665	0.0002	0.000759242	-0.0017	0.0083
HDL	Tourette's syndrome	-0.0164	0.0368	-0.4458	0.6557	0.786251	-0.0074	0.0065
HDL	Allergic disease	-0.0519	0.0271	-1.9147	0.0555	0.125871	0.0049	0.0084
HDL	Age of asthma diagnosis	-0.0476	0.0762	-0.6244	0.5324	0.701655	-0.0184	0.0079
HDL	Age of diabetes diagnosis	-0.3242	0.611	-0.5307	0.5957	0.744393	-0.0228	0.007
HDL	Age of hayfever diagnosis	-0.0157	0.0455	-0.345	0.7301	0.840244	-0.0192	0.0073
HDL	Angina	-0.3082	0.0307	-10.0532	8.89e-24	1.4e-22	-0.1412	0.0113
HDL	Asthma	-0.1023	0.0302	-3.3913	0.0007	0.00245921	0.0101	0.0093
HDL	Body fat percentage	-0.3846	0.0294	-13.0773	4.44e-39	9.61e-38	-0.3435	0.0149
HDL	Cholesterol	0.4432	0.0677	6.5446	5.97e-11	4.64e-10	0.3806	0.0429
HDL	Childhood onset asthma	0.0056	0.036	0.1566	0.8756	0.926494	0.0231	0.0103
HDL	Diastolic blood pressure	-0.0569	0.0194	-2.9356	0.0033	0.00997472	0.0173	0.0155
HDL	Diabetes	-0.501	0.0303	-16.5456	1.72e-61	5.31e-60	-0.1728	0.0105
HDL	Epilepsy	-0.143	0.0902	-1.5866	0.1126	0.227759	0.0074	0.0073
HDL	Fluid intelligence score	0.1133	0.0227	4.9847	6.21e-07	3.17e-06	0.0346	0.0091
HDL	Glucose	-0.2018	0.0326	-6.1967	5.76e-10	3.88e-09	-0.0616	0.0099
HDL	Heart attack	-0.3581	0.0364	-9.825	8.79e-23	1.26e-21	-0.1023	0.0114
HDL	Hypertension	-0.2596	0.0214	-12.1461	6.01e-34	1.27e-32	-0.168	0.0132
HDL	Triglycerides	0.1639	0.0404	4.0581	4.95e-05	0.00020428	0.0751	0.0267
Head circumference	Late puberty growth	-0.1375	0.1553	-0.8854	0.3759	0.564908	0.0022	0.005
Head circumference	Pubertal growth start	0.4494	0.1031	4.3591	1.31e-05	6.05e-05	0.0631	0.0055
Head circumference	Total puberty growth	0.0083	0.1238	0.0669	0.9467	0.967228	0.0047	0.005
Head circumference	Tanner scale	0.2868	0.2507	1.1442	0.2525	0.4249	0.0112	0.0052
Head circumference	Total gestational weight gain	0.244791	0.316702	1.18146	0.271072	0.455172	-0.0158	0.0047
Head circumference	BMI	0.1161	0.0384	3.0225	0.0025	0.00791502	-0.0206	0.0064
Head circumference	BMI-adjusted waist-hip ratio	0.0616	0.045	1.3683	0.1712	0.3204	0.0053	0.007
Head circumference	IQ	0.2472	0.0586	4.2194	2.45e-05	0.000106057	0.009	0.0063
Head circumference	ADHD	-0.1668	0.09	-1.8523	0.064	0.140835	-0.0103	0.006
Head circumference	Alcohol dependence	-0.1531	0.1401	-1.0921	0.2748	0.452911	0.0048	0.005
Head circumference	Autism	0.0553	0.0771	0.7175	0.4731	0.655628	-0.011	0.0052
Head circumference	Bipolar disorder	0.0539	0.0638	0.8443	0.3985	0.586762	-0.0023	0.0051
Head circumference	Anorexia nervosa	-0.1435	0.0852	-1.685	0.092	0.190912	0.006	0.0056
Head circumference	Major depressive disorder	-0.0662	0.0847	-0.7811	0.4347	0.618463	-0.0119	0.0061
Head circumference	Obsessive compulsive disorder	0.0161	0.1341	0.1201	0.9044	0.943828	0.0005	0.0048
Head circumference	Schizophrenia	-0.0118	0.0549	-0.2157	0.8292	0.892727	-0.0086	0.0054
Head circumference	Tourette's syndrome	-0.1178	0.1077	-1.0931	0.2744	0.452911	-0.007	0.0048
Head circumference	Age of asthma diagnosis	-0.0195	0.1494	-0.1309	0.8959	0.93806	0.0043	0.0049
Head circumference	Age of diabetes diagnosis	0.208131	0.329488	1.11281	0.291179	0.460461	0.000132071	0.004881
Head circumference	Age of hayfever diagnosis	-0.2382	0.1418	-1.6803	0.0929	0.191786	0.0014	0.0045
Head circumference	Angina	-0.1351	0.0822	-1.6439	0.1002	0.205154	-0.0053	0.0049
Head circumference	Asthma	0.0386	0.063	0.6135	0.5396	0.701655	-0.0039	0.0051
Head circumference	Body fat percentage	0.0478	0.0421	1.1352	0.2563	0.429597	-0.0168	0.0061
Head circumference	Diabetes	-0.0373	0.0748	-0.4983	0.6182	0.762986	-0.0064	0.0049
Head circumference	Fluid intelligence score	0.2689	0.065	4.1386	3.49e-05	0.000148066	0.0071	0.0058
Head circumference	Heart attack	-0.092	0.0924	-0.9961	0.3192	0.499025	-0.0118	0.0047
Head circumference	Hypertension	-0.1398	0.0529	-2.6447	0.0082	0.0223408	0.0005	0.0064
Heart attack	Hypertension	0.5322	0.0337	15.8024	3e-56	8.89e-55	0.0867	0.0074
IQ	ADHD	-0.3623	0.0302	-11.9882	4.1e-33	8.41e-32	-0.0103	0.0086
IQ	Alcohol dependence	-0.3334	0.0553	-6.031	1.63e-09	1.05e-08	-0.0011	0.006
IQ	Autism	0.2278	0.0291	7.8376	4.59e-15	4.71e-14	-0.0089	0.0062
IQ	Bipolar disorder	-0.0363	0.0215	-1.6891	0.0912	0.190238	0.0045	0.0064
IQ	Anorexia nervosa	0.0867	0.0301	2.8786	0.004	0.0118229	-0.0073	0.0079
IQ	Major depressive disorder	-0.1296	0.0306	-4.2325	2.31e-05	0.000100626	0.0019	0.0075
IQ	Obsessive compulsive disorder	0.0593	0.0409	1.4476	0.1477	0.286847	-0.0054	0.0052
IQ	Schizophrenia	-0.198	0.0199	-9.942	2.73e-23	4.13e-22	-0.0044	0.0073
IQ	Tourette's syndrome	-0.0665	0.0383	-1.735	0.0827	0.174783	-0.0062	0.0059
IQ	Age of asthma diagnosis	-0.0691	0.0587	-1.1768	0.2393	0.413102	-0.0014	0.0057
IQ	Age of diabetes diagnosis	-0.0223	0.156	-0.1428	0.8865	0.934324	0.0008	0.0052
IQ	Age of hayfever diagnosis	-0.176	0.0464	-3.7972	0.0001	0.000388835	-0.0033	0.006
IQ	Angina	-0.2068	0.0275	-7.5088	5.97e-14	5.69e-13	-0.0172	0.0058
IQ	Asthma	-0.0188	0.0209	-0.8992	0.3686	0.556024	0.0065	0.007
IQ	Body fat percentage	-0.2117	0.016	-13.2009	8.67e-40	1.93e-38	-0.0235	0.0089
IQ	Diabetes	-0.0977	0.0249	-3.9281	8.56e-05	0.000344587	-0.0145	0.0061
IQ	Fluid intelligence score	1	0.0076	133.989	0	0	0.5702	0.011
IQ	Heart attack	-0.192	0.0281	-6.8216	9e-12	7.43e-11	-0.015	0.0054
IQ	Hypertension	-0.1497	0.0183	-8.1964	2.48e-16	2.72e-15	-0.0171	0.0072
Late puberty growth	Pubertal growth start	-0.2781	0.1067	-2.608	0.0091	0.0245424	-0.1174	0.0047
Late puberty growth	Total puberty growth	0.74	0.1168	6.3333	2.4e-10	1.76e-09	0.2541	0.0056
Late puberty growth	Tanner scale	-0.7247	0.274	-2.6449	0.0082	0.0223408	-0.0537	0.0051
Late puberty growth	Total gestational weight gain	0.190523	0.273675	1.17373	0.255177	0.428985	0.0015	0.0043
Late puberty growth	BMI	-0.3275	0.0521	-6.2874	3.23e-10	2.33e-09	-0.0027	0.0077
Late puberty growth	BMI-adjusted waist-hip ratio	0.0385	0.0494	0.7793	0.4358	0.618929	-0.0088	0.0066
Late puberty growth	IQ	-0.0372	0.0552	-0.6734	0.5007	0.68119	0.0004	0.0062
Late puberty growth	ADHD	-0.1175	0.0869	-1.3519	0.1764	0.327075	-0.0029	0.006
Late puberty growth	Alcohol dependence	-0.0445	0.1359	-0.3274	0.7433	0.852567	0.0011	0.0044
Late puberty growth	Autism	-0.1772	0.0931	-1.9036	0.057	0.127048	0.0019	0.0052
Late puberty growth	Bipolar disorder	-0.0479	0.0683	-0.7018	0.4828	0.666305	0.0044	0.0051
Late puberty growth	Anorexia nervosa	0.1171	0.0757	1.5473	0.1218	0.242691	-0.007	0.0051
Late puberty growth	Major depressive disorder	-0.1204	0.0888	-1.3562	0.175	0.325988	0.0041	0.0064
Late puberty growth	Obsessive compulsive disorder	0.1374	0.1306	1.0519	0.2928	0.471897	0.0011	0.0047
Late puberty growth	Schizophrenia	0.0526	0.0623	0.8448	0.3982	0.586762	-0.0017	0.0056
Late puberty growth	Tourette's syndrome	0.0433	0.111	0.3902	0.6964	0.815521	0.0011	0.0049
Late puberty growth	Age of asthma diagnosis	-0.1871	0.1732	-1.0801	0.2801	0.458991	-0.0002	0.0047
Late puberty growth	Age of diabetes diagnosis	0.189402	0.334984	1.16719	0.280135	0.461863	-0.00082167	0.004871
Late puberty growth	Age of hayfever diagnosis	-0.1152	0.1537	-0.7496	0.4535	0.63423	0.0042	0.0049
Late puberty growth	Angina	-0.2516	0.0999	-2.5194	0.0118	0.0305884	0.0013	0.0051
Late puberty growth	Asthma	-0.0444	0.0738	-0.6018	0.5473	0.708449	-0.0018	0.0057
Late puberty growth	Body fat percentage	-0.2384	0.0498	-4.7853	1.71e-06	8.29e-06	0.0067	0.0073
Late puberty growth	Diabetes	-0.2742	0.0765	-3.5858	0.0003	0.00110229	0.0038	0.005
Late puberty growth	Fluid intelligence score	-0.0888	0.0633	-1.4037	0.1604	0.304456	0.0015	0.0061
Late puberty growth	Heart attack	-0.0792	0.0889	-0.8911	0.3729	0.561453	-0.0052	0.0048
Late puberty growth	Hypertension	-0.1363	0.0693	-1.9671	0.0492	0.11423	-0.0004	0.0063
Major depressive disorder	Obsessive compulsive disorder	0.2776	0.0776	3.5769	0.0003	0.00110229	0.0076	0.0053
Major depressive disorder	Schizophrenia	0.3716	0.0316	11.754	6.74e-32	1.32e-30	0.0528	0.0069
Major depressive disorder	Tourette's syndrome	0.1976	0.0619	3.1936	0.0014	0.0045959	0.0185	0.0062
Major depressive disorder	Age of asthma diagnosis	0.1155	0.0907	1.2743	0.2026	0.367155	0.0042	0.0054
Major depressive disorder	Age of diabetes diagnosis	0.17838	0.298994	1.29998	0.211335	0.376267	0.004616	0.00559
Major depressive disorder	Age of hayfever diagnosis	0.0951	0.0727	1.3073	0.1911	0.351081	-0.0008	0.0055
Major depressive disorder	Angina	0.3302	0.0478	6.9138	4.72e-12	3.98e-11	0.0043	0.0063
Major depressive disorder	Asthma	0.2482	0.0345	7.193	6.34e-13	5.7e-12	0.0052	0.0064
Major depressive disorder	Body fat percentage	0.1719	0.0275	6.2613	3.82e-10	2.71e-09	0.0125	0.0087
Major depressive disorder	Diabetes	0.1605	0.0435	3.6861	0.0002	0.000759242	0.0055	0.0062
Major depressive disorder	Fluid intelligence score	-0.1157	0.0356	-3.2495	0.0012	0.004005	-0.0043	0.0074
Major depressive disorder	Heart attack	0.1703	0.0515	3.3056	0.0009	0.00310733	0.0168	0.0055
Major depressive disorder	Hypertension	0.1607	0.0277	5.7904	7.02e-09	4.29e-08	0.0101	0.0069
Obsessive compulsive disorder	Schizophrenia	0.3289	0.0519	6.3392	2.31e-10	1.71e-09	0.0332	0.0058
Obsessive compulsive disorder	Tourette's syndrome	0.5106	0.0935	5.4601	4.76e-08	2.8e-07	0.0923	0.0047
Obsessive compulsive disorder	Age of asthma diagnosis	0.0173	0.1266	0.1363	0.8916	0.93674	-0.005	0.0044
Obsessive compulsive disorder	Age of diabetes diagnosis	-0.4524	0.8756	-0.5167	0.6053	0.750365	0.0051	0.004
Obsessive compulsive disorder	Age of hayfever diagnosis	0.1157	0.105	1.1018	0.2706	0.44969	-0.0059	0.0043
Obsessive compulsive disorder	Angina	-0.0774	0.0646	-1.1975	0.2311	0.407734	0.0056	0.0045
Obsessive compulsive disorder	Asthma	-0.0431	0.0517	-0.833	0.4049	0.591834	-8.63e-05	0.0054
Obsessive compulsive disorder	Body fat percentage	-0.3076	0.041	-7.503	6.24e-14	5.88e-13	0.0064	0.0067
Obsessive compulsive disorder	Diabetes	-0.2705	0.0619	-4.3721	1.23e-05	5.73e-05	0.0059	0.0049
Obsessive compulsive disorder	Fluid intelligence score	0.0732	0.0471	1.5542	0.1201	0.2399	-0.0067	0.0052
Obsessive compulsive disorder	Heart attack	-0.2299	0.0693	-3.3159	0.0009	0.00310733	0.0044	0.0046
Obsessive compulsive disorder	Hypertension	-0.0794	0.0417	-1.9024	0.0571	0.127048	0.0033	0.0056
Pubertal growth start	Total puberty growth	0.0092	0.0902	0.1024	0.9184	0.950465	-0.0616	0.0059
Pubertal growth start	Tanner scale	0.4311	0.1694	2.5449	0.0109	0.0288149	0.1467	0.0053
Pubertal growth start	Total gestational weight gain	0.203121	0.344136	1.09032	0.295928	0.466423	-0.0251	0.0048
Pubertal growth start	BMI	0.1382	0.0329	4.2017	2.65e-05	0.000114082	-0.0133	0.0092
Pubertal growth start	BMI-adjusted waist-hip ratio	0.0362	0.0353	1.0238	0.306	0.482492	0.0113	0.0076
Pubertal growth start	IQ	0.0904	0.0341	2.6504	0.008	0.0220206	0.0033	0.0063
Pubertal growth start	ADHD	-0.0214	0.0467	-0.4588	0.6463	0.785149	-0.0002	0.0053
Pubertal growth start	Alcohol dependence	-0.0956	0.0965	-0.991	0.3217	0.501326	-0.0055	0.0051
Pubertal growth start	Autism	0.0712	0.0611	1.1656	0.2438	0.415497	6.65e-05	0.0053
Pubertal growth start	Bipolar disorder	-0.0531	0.0514	-1.0333	0.3015	0.478221	0.0106	0.0062
Pubertal growth start	Anorexia nervosa	-0.1004	0.0526	-1.9103	0.0561	0.125871	0.0165	0.0059
Pubertal growth start	Major depressive disorder	-0.0476	0.0567	-0.8396	0.4011	0.589014	0.0036	0.0068
Pubertal growth start	Obsessive compulsive disorder	0.027	0.0842	0.321	0.7482	0.856076	0.0023	0.0052
Pubertal growth start	Schizophrenia	-0.0336	0.0432	-0.7777	0.4367	0.619109	0.0026	0.0069
Pubertal growth start	Tourette's syndrome	0.0653	0.0689	0.9481	0.3431	0.526481	-0.003	0.005
Pubertal growth start	Age of asthma diagnosis	-0.0364	0.1174	-0.3097	0.7568	0.856506	-0.0083	0.0054
Pubertal growth start	Age of diabetes diagnosis	0.166608	0.309673	1.14862	0.273611	0.452457	-0.000183005	0.005349
Pubertal growth start	Age of hayfever diagnosis	-0.1098	0.0973	-1.1292	0.2588	0.431872	0.0044	0.005
Pubertal growth start	Angina	-0.0834	0.066	-1.2651	0.2058	0.371274	0.002	0.0054
Pubertal growth start	Asthma	-0.0208	0.0482	-0.4309	0.6665	0.790913	-0.0002	0.0067
Pubertal growth start	Body fat percentage	0.1701	0.0356	4.7741	1.8e-06	8.71e-06	-0.0212	0.0096
Pubertal growth start	Diabetes	0.1086	0.0559	1.942	0.0521	0.119576	-0.0025	0.0063
Pubertal growth start	Fluid intelligence score	0.0723	0.0411	1.7576	0.0788	0.168767	0.0027	0.0065
Pubertal growth start	Heart attack	-0.0434	0.065	-0.6671	0.5047	0.68288	-0.0021	0.0058
Pubertal growth start	Hypertension	-0.0525	0.05	-1.0501	0.2937	0.472397	0.0064	0.0082
Schizophrenia	Tourette's syndrome	0.0706	0.0348	2.0311	0.0422	0.0994182	0.0234	0.0059
Schizophrenia	Age of asthma diagnosis	0.0352	0.0605	0.582	0.5606	0.709385	-0.0011	0.0056
Schizophrenia	Age of diabetes diagnosis	-0.1269	0.2265	-0.56	0.5755	0.724804	0.004	0.0059
Schizophrenia	Age of hayfever diagnosis	0.0042	0.054	0.0774	0.9383	0.961098	0.0061	0.006
Schizophrenia	Angina	-0.0069	0.0305	-0.2246	0.8223	0.890084	-0.0002	0.0055
Schizophrenia	Asthma	0.0538	0.0238	2.2565	0.024	0.058789	0.0032	0.0059
Schizophrenia	Body fat percentage	-0.0979	0.019	-5.1583	2.49e-07	1.34e-06	0.0119	0.008
Schizophrenia	Diabetes	-0.1103	0.0286	-3.8595	0.0001	0.000388835	0.0051	0.006
Schizophrenia	Fluid intelligence score	-0.2303	0.0236	-9.7387	2.06e-22	2.9e-21	-0.0081	0.0068
Schizophrenia	Heart attack	-0.0684	0.033	-2.0745	0.038	0.0905582	-0.0004	0.0055
Schizophrenia	Hypertension	-0.0207	0.0239	-0.8677	0.3856	0.573035	0.009	0.0074
Tanner scale	Total gestational weight gain	0.209749	0.251156	1.17209	0.271829	0.444092	-0.0086	0.005
Tanner scale	BMI	0.4157	0.1136	3.6599	0.0003	0.00110229	0.007	0.0082
Tanner scale	BMI-adjusted waist-hip ratio	0.0003	0.0807	0.0035	0.9972	0.9972	0.003	0.0073
Tanner scale	IQ	0.0838	0.0915	0.915	0.3602	0.545407	-0.0119	0.0073
Tanner scale	ADHD	-0.0328	0.1176	-0.2791	0.7801	0.87393	0.0096	0.0057
Tanner scale	Alcohol dependence	-0.1082	0.2309	-0.4687	0.6393	0.7818	-0.0045	0.0053
Tanner scale	Autism	0.2184	0.1508	1.4478	0.1477	0.286847	0.0019	0.0057
Tanner scale	Bipolar disorder	-0.0328	0.1025	-0.3197	0.7492	0.856076	-0.0011	0.006
Tanner scale	Anorexia nervosa	-0.1528	0.1418	-1.0778	0.2811	0.458991	0.0052	0.006
Tanner scale	Major depressive disorder	-0.0546	0.1198	-0.4555	0.6488	0.785149	0.0091	0.0065
Tanner scale	Obsessive compulsive disorder	-0.0698	0.2139	-0.3265	0.744	0.852567	-0.0005	0.0057
Tanner scale	Schizophrenia	0.1035	0.0961	1.0769	0.2815	0.458991	-0.0029	0.0057
Tanner scale	Tourette's syndrome	-0.2148	0.1797	-1.1951	0.232	0.408422	0.0011	0.0047
Tanner scale	Age of asthma diagnosis	-0.1337	0.231	-0.5788	0.5627	0.710919	0.004	0.0047
Tanner scale	Age of diabetes diagnosis	0.208045	0.385999	1.15268	0.274449	0.445968	0.001653	0.005658
Tanner scale	Age of hayfever diagnosis	-0.1382	0.223	-0.6199	0.5353	0.701655	0.0016	0.0051
Tanner scale	Angina	0.2477	0.1351	1.8334	0.0667	0.145795	0.0064	0.0056
Tanner scale	Asthma	0.0282	0.1054	0.2672	0.7893	0.875236	-0.0023	0.0061
Tanner scale	Body fat percentage	0.3146	0.1065	2.9534	0.0031	0.00947748	0.0042	0.0083
Tanner scale	Diabetes	0.4437	0.1665	2.6641	0.0077	0.0213415	-0.0036	0.0059
Tanner scale	Fluid intelligence score	0.071	0.1007	0.7052	0.4807	0.66501	-0.007	0.0063
Tanner scale	Heart attack	0.1253	0.1545	0.8113	0.4172	0.608702	0.0099	0.006
Tanner scale	Hypertension	0.3589	0.1187	3.0246	0.0025	0.00791502	0.0039	0.0072
Total gestational weight gain	Childhood BMI	0.101048	0.086015	1.49988	0.178063	0.324076	-0.0319	0.0048
Total gestational weight gain	Childhood obesity	0.086832	0.079719	1.73583	0.151145	0.265089	-0.0044	0.0042
Total gestational weight gain	Fetal birthweight	0.138486	0.080068	1.66284	0.154121	0.252856	-0.0346	0.0052
Total gestational weight gain	Gestational duration	0.0806	0.075249	1.66944	0.152196	0.264658	-0.0068	0.0049
Total gestational weight gain	Head circumference	0.116285	0.09339	1.60517	0.153191	0.276341	-0.0158	0.0047
Total gestational weight gain	Late puberty growth	0.093156	0.086858	1.74681	0.141079	0.258976	0.0015	0.0043
Total gestational weight gain	Pubertal growth start	0.098194	0.088287	1.46403	0.189914	0.340909	-0.0251	0.0048
Total gestational weight gain	Total puberty growth	0.083666	0.083972	1.72013	0.159259	0.257101	-0.0075	0.0049
Total gestational weight gain	Tanner scale	0.117519	0.109646	1.66122	0.151234	0.255401	-0.0086	0.005
Total gestational weight gain	BMI	0.084564	0.068625	1.91926	0.096949	0.19692	-0.0061	0.0068
Total gestational weight gain	BMI-adjusted waist-hip ratio	0.081617	0.067403	1.7133	0.118377	0.239999	-0.016	0.0062
Total gestational weight gain	IQ	0.074966	0.065289	1.83947	0.112206	0.220094	-0.0084	0.0057
Total gestational weight gain	ADHD	0.086247	0.077763	1.82291	0.11762	0.221317	-0.0013	0.0056
Total gestational weight gain	Alcohol dependence	0.088649	0.087116	1.64898	0.159355	0.279507	-0.0019	0.0045
Total gestational weight gain	Autism	0.08682	0.077243	1.68834	0.139106	0.255325	0.0004	0.0048
Total gestational weight gain	Bipolar disorder	0.075348	0.070716	1.5818	0.168893	0.280495	-0.0014	0.0049
Total gestational weight gain	Anorexia nervosa	0.084019	0.078072	1.72681	0.121963	0.238533	0.0071	0.0052
Total gestational weight gain	Major depressive disorder	0.079095	0.079387	1.84232	0.117421	0.221984	0.0029	0.0054
Total gestational weight gain	Obsessive compulsive disorder	0.092042	0.081894	1.70066	0.143735	0.266114	-0.0018	0.0043
Total gestational weight gain	Schizophrenia	0.074146	0.06834	1.69424	0.149236	0.263828	0.0005	0.0058
Total gestational weight gain	Tourette's syndrome	0.090667	0.078896	1.6053	0.15437	0.280664	-0.0008	0.0046
Total gestational weight gain	Age of asthma diagnosis	0.093148	0.090064	1.52725	0.174091	0.308294	-9.29e-05	0.0045
Total gestational weight gain	Age of diabetes diagnosis	0.16771	0.350667	1.50573	0.190391	0.358821	-0.0008	0.0046
Total gestational weight gain	Age of hayfever diagnosis	0.09386	0.086654	1.56349	0.174165	0.301442	-0.0024	0.0045
Total gestational weight gain	Angina	0.096342	0.076728	1.74296	0.123072	0.230499	-0.0024	0.0049
Total gestational weight gain	Asthma	0.079348	0.068919	1.84371	0.115802	0.221738	-0.0005	0.0053
Total gestational weight gain	Body fat percentage	0.074462	0.062685	1.79422	0.127649	0.24097	-0.0007	0.0068
Total gestational weight gain	Diabetes	0.08568	0.073378	1.73076	0.125099	0.24206	-0.0027	0.0053
Total gestational weight gain	Fluid intelligence score	0.08397	0.069845	1.85137	0.111239	0.218898	0.0007	0.0051
Total gestational weight gain	Heart attack	0.097943	0.081252	1.77287	0.122323	0.229441	-0.003	0.0049
Total gestational weight gain	Hypertension	0.075248	0.068292	1.7938	0.114634	0.21963	0.0005	0.0061
Total puberty growth	Tanner scale	-0.2947	0.1861	-1.5832	0.1134	0.228225	-0.0862	0.0053
Total puberty growth	Total gestational weight gain	0.169116	0.24979	1.32929	0.218134	0.387641	-0.0075	0.0049
Total puberty growth	BMI	-0.3031	0.0464	-6.5345	6.38e-11	4.89e-10	2.27e-05	0.0088
Total puberty growth	BMI-adjusted waist-hip ratio	0.0178	0.0454	0.3925	0.6947	0.814956	-0.0107	0.0075
Total puberty growth	IQ	0.0222	0.0508	0.4366	0.6624	0.788384	-0.0023	0.0068
Total puberty growth	ADHD	-0.023	0.0663	-0.3471	0.7285	0.839609	0.0003	0.0059
Total puberty growth	Alcohol dependence	-0.0055	0.1092	-0.0505	0.9598	0.973773	0.0002	0.0046
Total puberty growth	Autism	-0.0444	0.0724	-0.6137	0.5394	0.701655	0.0024	0.0057
Total puberty growth	Bipolar disorder	0.0269	0.0517	0.5209	0.6024	0.748097	-0.0029	0.0055
Total puberty growth	Anorexia nervosa	-0.0004	0.0548	-0.0074	0.9941	0.996588	-0.0003	0.0056
Total puberty growth	Major depressive disorder	-0.0216	0.0705	-0.3065	0.7592	0.856506	-0.002	0.0069
Total puberty growth	Obsessive compulsive disorder	0.0296	0.1096	0.2698	0.7873	0.875236	0.001	0.0052
Total puberty growth	Schizophrenia	-0.0091	0.047	-0.1927	0.8472	0.903362	-0.0033	0.0057
Total puberty growth	Tourette's syndrome	0.0107	0.0899	0.1189	0.9054	0.943828	-0.0009	0.0052
Total puberty growth	Age of asthma diagnosis	-0.0863	0.1479	-0.5833	0.5597	0.709367	-0.0044	0.005
Total puberty growth	Age of diabetes diagnosis	0.137958	0.312778	1.10441	0.278526	0.464467	-0.00028	0.005333
Total puberty growth	Age of hayfever diagnosis	-0.0367	0.1189	-0.3087	0.7576	0.856506	0.0009	0.0048
Total puberty growth	Angina	-0.1257	0.0745	-1.6861	0.0918	0.190912	-0.0034	0.0056
Total puberty growth	Asthma	0.0108	0.0578	0.1877	0.8511	0.905353	-0.0069	0.0059
Total puberty growth	Body fat percentage	-0.1835	0.0452	-4.0557	5e-05	0.000205294	0.0068	0.0082
Total puberty growth	Diabetes	-0.1961	0.0689	-2.8467	0.0044	0.0129099	0.0067	0.0058
Total puberty growth	Fluid intelligence score	0.0429	0.0543	0.79	0.4296	0.61657	-0.0099	0.0064
Total puberty growth	Heart attack	-0.1374	0.0765	-1.7963	0.0724	0.156736	-0.0034	0.0056
Total puberty growth	Hypertension	-0.1544	0.0521	-2.964	0.003	0.00927799	0.0056	0.0073
Tourette's syndrome	Age of asthma diagnosis	0.0487	0.1004	0.4852	0.6276	0.769843	0.0002	0.0047
Tourette's syndrome	Age of diabetes diagnosis	0.2017	0.4547	0.4436	0.6573	0.786991	-0.008	0.0047
Tourette's syndrome	Age of hayfever diagnosis	0.0074	0.0934	0.0791	0.937	0.960995	0.0027	0.0045
Tourette's syndrome	Angina	0.0928	0.0628	1.4784	0.1393	0.273479	0.0056	0.0052
Tourette's syndrome	Asthma	0.0761	0.0432	1.76	0.0784	0.16836	0.0022	0.0053
Tourette's syndrome	Body fat percentage	-0.0214	0.032	-0.6702	0.5027	0.681324	0.0097	0.0068
Tourette's syndrome	Diabetes	0.0013	0.0523	0.0249	0.9802	0.985491	0.005	0.0054
Tourette's syndrome	Fluid intelligence score	-0.0435	0.047	-0.9257	0.3546	0.538965	-0.0171	0.006
Tourette's syndrome	Heart attack	-0.019	0.0662	-0.2869	0.7742	0.869753	0.0109	0.0049
Tourette's syndrome	Hypertension	-0.0182	0.0353	-0.5156	0.6061	0.750365	0.0126	0.0058
Triglycerides	Childhood BMI	-0.1181	0.0421	-2.8035	0.0051	0.0148549	0.0016	0.006
Triglycerides	Childhood obesity	-0.1665	0.044	-3.7805	0.0002	0.000759242	0.0112	0.0062
Triglycerides	Fetal birthweight	0.0069	0.0283	0.245	0.8064	0.884831	-0.0058	0.0071
Triglycerides	Gestational duration	-0.0093	0.0407	-0.2276	0.8199	0.88988	0.0074	0.0054
Triglycerides	Head circumference	-0.0599	0.0634	-0.9451	0.3446	0.527772	-0.0038	0.0061
Triglycerides	Late puberty growth	0.0453	0.0584	0.7757	0.4379	0.619714	0.0019	0.0054
Triglycerides	Pubertal growth start	-0.1297	0.0452	-2.8698	0.0041	0.0120739	-0.0035	0.0072
Triglycerides	Total puberty growth	-0.0247	0.0486	-0.5075	0.6118	0.756253	0.0134	0.0058
Triglycerides	Tanner scale	-0.1007	0.1177	-0.8556	0.3922	0.580688	-0.0023	0.0075
Triglycerides	Total gestational weight gain	0.30178	0.436836	1.1248	0.294129	0.468754	-0.0729	0.0447
Triglycerides	BMI	-0.0778	0.0232	-3.3522	0.0008	0.00278609	0.0305	0.0126
Triglycerides	BMI-adjusted waist-hip ratio	-0.103	0.0297	-3.4621	0.0005	0.00177212	-0.0447	0.0115
Triglycerides	IQ	-0.0126	0.0216	-0.5846	0.5588	0.709367	0.0015	0.0072
Triglycerides	ADHD	-0.0122	0.0341	-0.3593	0.7194	0.831977	-0.0079	0.0076
Triglycerides	Alcohol dependence	-0.0933	0.0546	-1.7086	0.0875	0.183475	0.0083	0.0062
Triglycerides	Autism	-0.0068	0.0344	-0.1968	0.844	0.902595	-0.0043	0.0067
Triglycerides	Bipolar disorder	0.031	0.0263	1.1808	0.2377	0.41301	-0.0102	0.006
Triglycerides	Anorexia nervosa	-0.0232	0.0356	-0.6513	0.5149	0.686914	-0.0115	0.0083
Triglycerides	Major depressive disorder	-0.0541	0.0308	-1.7553	0.0792	0.169171	0.005	0.0067
Triglycerides	Obsessive compulsive disorder	-0.0246	0.0535	-0.4601	0.6455	0.785149	-0.001	0.006
Triglycerides	Schizophrenia	-0.0077	0.0215	-0.3588	0.7198	0.831977	0.0056	0.0067
Triglycerides	Tourette's syndrome	0.0508	0.0439	1.1579	0.2469	0.418112	-0.0082	0.006
Triglycerides	Allergic disease	-0.0198	0.03	-0.6603	0.5091	0.68536	0.0113	0.0073
Triglycerides	Age of asthma diagnosis	0.0596	0.0685	0.8696	0.3845	0.57276	-0.0105	0.0056
Triglycerides	Age of diabetes diagnosis	0.1341	0.2957	0.4534	0.6502	0.785536	0.0155	0.0066
Triglycerides	Age of hayfever diagnosis	0.051	0.0612	0.8335	0.4046	0.591834	-0.0051	0.0055
Triglycerides	Angina	0.0132	0.0462	0.2845	0.776	0.870555	-0.1565	0.0109
Triglycerides	Asthma	-0.0395	0.0292	-1.3533	0.176	0.327075	0.0088	0.0064
Triglycerides	Body fat percentage	-0.0554	0.0233	-2.3801	0.0173	0.0438522	0.0747	0.0122
Triglycerides	Cholesterol	0.9515	0.0082	116.063	0	0	1.1819	0.0883
Triglycerides	Childhood onset asthma	-0.0185	0.0311	-0.5949	0.5519	0.708449	0.0097	0.0067
Triglycerides	Diastolic blood pressure	-0.1421	0.033	-4.3099	1.63e-05	7.31e-05	0.0421	0.0121
Triglycerides	Diabetes	-0.1122	0.0402	-2.7895	0.0053	0.015326	-0.2314	0.0085
Triglycerides	Epilepsy	-0.109	0.1052	-1.0367	0.2999	0.476627	-0.016	0.0063
Triglycerides	Fluid intelligence score	-0.0172	0.0278	-0.6189	0.536	0.701655	0.0024	0.0072
Triglycerides	Glucose	-0.0922	0.0344	-2.6805	0.0074	0.020653	-0.0495	0.0079
Triglycerides	HDL	0.1639	0.0404	4.0581	4.95e-05	0.00020428	0.0751	0.0267
Triglycerides	Heart attack	0.0076	0.0501	0.1512	0.8798	0.929709	-0.1421	0.0097
Triglycerides	Hypertension	-0.1895	0.0356	-5.3186	1.05e-07	5.9e-07	-0.1537	0.0096

### Sheet: Supplemental Table S4
Variable	ELGAN (Mean/SD or Percentage; N = 272)	RICHS (Mean/SD or Percentage; N = 149)
Maternal Age (yrs)	29.6 (6.61)	31.2 (4.67)
Gestational Age (weeks)	26.1 (1.31)	39.4 (0.96)
Birth Weight (grams)	802 (202)	3530.6 (648.5)
Race (self-reported)
Other	0.063	0.175
Black	0.232	0.055
White	0.706	0.769
Sex of Baby
Male	0.525	0.492
Female	0.475	0.508
Mother’s smoking status
Non-smoker	0.897	0.944
Placental chorion inflammation
Not inflammed	0.665	Not available in RICHS

### Sheet: Supplemental Table S5
Property	Mean	Standard deviation	25% quantile	Median	75% quantile
Heritability	0.388	0.233	0.253	0.357	0.511
CV adjusted R2	0.031	0.03	0.014	0.021	0.034
External R2	0.011	0.013	0.000771	0.009	0.016

### Sheet: Supplemental Table S6
Category	Trait	Gene	Chromosome	Start	End	Heritability	Heritability P-value	CV R2	Z	P	Permutation P-value	GWAS top SNP	Top SNP P	Distal Z	Distal P	Distal FDR-adjusted P	Mediator	Pleiotropy P	Pleiotropy FDR-adjusted P
Autoimmune/autoreactive	Adult-onset asthma	NBPF19	1	149475897	149556361	0.436	6.17e-09	0.00984	-5.52	3.39e-08	0.000999	11:46814615	0.00986	-5.44	5.32806e-08	1.78006e-07	cg06470787, cg23135546, cg03274831, cg19671038, cg18464783	0.945006	0.948865
Autoimmune/autoreactive	Adult-onset asthma	ZC3H15	2	186486157	186509360	0.824	0.00911	0.0113	-4.83	1.36533e-06	0.000999	2:186230619	0.00611	3.07	0.00214059	0.00408658	SMARCC1	0.0477683	0.412404
Autoimmune/autoreactive	Adult-onset asthma	RAB7A	3	128726135	128814798	0.249	0.0656	0.024	-9.88	5.08329e-23	0.048	3:128297770	2.66e-10	-2.97	0.002978	0.00554134	cg16346827, cg07530325, cg05241163	0.388176	0.588852
Autoimmune/autoreactive	Adult-onset asthma	SAR1B	5	134601148	134632843	0.0703	0.34	0.01	-4.75	2.03417e-06	0.000999	5:134438477	0.00106	-1.12	0.262714	0.371336		0.337298	0.588852
Autoimmune/autoreactive	Adult-onset asthma	PPP3CB-AS1	10	73495525	73520070	0.0926	0.339	0.0135	-4.75	2.03417e-06	0.000999	10:73765001	6.02e-05	-3.69	0.000224254	0.000464301	cg25422959	0.478723	0.588852
Autoimmune/autoreactive	Adult-onset asthma	SEC11A	15	84669536	84716460	0.112	0.405	0.0288	-6.78	1.20176e-11	0.044	7:20544936	9.85e-13	-0.52	0.603064	0.647083		0.0937699	0.568356
Neonatal/childhood outcomes	Age of asthma diagnosis	B3GNT9	16	67148101	67150999	0.749	0.000163	0.0377	5.17	2.34094e-07	0.002	16:66912044	0.00332	1.09	0.275713	0.382357		0.951465	0.951465
Neonatal/childhood outcomes	Age of diabetes diagnosis	ATPAF2	17	18018019	18039166	0.914	6.8e-10	0.0168	5	5.73303e-07	0.002	17:17544284	0.00185	0.95	0.342112	0.449022		0.346637	0.588852
Neuropsychiatric	Alcohol dependence	ZNF134	19	57614218	57624717	0.455	0.0666	0.015	-5.62	1.90957e-08	0.000999	15:36140833	0.000434	-5.96	2.52238e-09	1.02997e-08	cg25431120, cg16233705, cg12569835, cg00497251, cg12306287	0.356388	0.588852
Autoimmune/autoreactive	Allergic disease	PLA2G2A	1	19975430	19980439	0.09	0.226	0.0384	-5.89	3.86196e-09	0.000999	19:39477719	0.00134	-3.24	0.0011953	0.00231196	cg18960983, cg17082721, cg04219458, cg11491515	0.241199	0.588852
Autoimmune/autoreactive	Allergic disease	NUSAP1	15	41332693	41381050	0.314	0.027	0.0235	6.55	5.75371e-11	0.000999	15:41145408	4.93e-06					0.640821	0.691191
Autoimmune/autoreactive	Allergic disease	EIF4ENIF1	22	31439358	31489888	0.35	0.044	0.0158	-4.92	8.65442e-07	0.000999	6:32728641	0.000595	-3.73	0.00019148	0.000402108	cg22473097, cg10211788, cg19059839	0.474129	0.588852
Neuropsychiatric	Anorexia nervosa	DPYD	1	97077743	97921059	0.0588	0.402	0.0256	5.47	4.50036e-08	0.033	1:96686255	9.84e-05					0.0163182	0.323921
Neuropsychiatric	Anorexia nervosa	RO60	1	193059421	193085985	0.299	0.0525	0.0137	-7.23	4.82994e-13	0.009	1:193184552	1.26e-07					0.158383	0.588852
Neuropsychiatric	Anorexia nervosa	AAK1	2	69457994	69643845	0.163	0.201	0.0253	5.11	3.22159e-07	0.000999	2:69563003	0.00245	-4.38	1.18679e-05	3.11533e-05	cg20264214	0.275703	0.588852
Neuropsychiatric	Anorexia nervosa	MRPS27	5	72219408	72320257	0.235	0.0105	0.0159	-5.38	7.44858e-08	0.000999	5:72434636	0.00259					0.518812	0.596795
Neuropsychiatric	Anorexia nervosa	PPP3CB-AS1	10	73495525	73520070	0.0926	0.339	0.0135	-5.86	4.62867e-09	0.000999	10:74104614	3.04e-07	-4.69	2.73205e-06	7.57757e-06	cg25422959	0.482666	0.588852
Neuropsychiatric	Anorexia nervosa	NPLOC4	17	81556884	81566635	0.412	0.016	0.0154	-5.47	4.50036e-08	0.000999	17:81978065	0.0108					0.561773	0.622233
Neuropsychiatric	Autism spectrum disorder	ZC3H15	2	186486157	186509360	0.824	0.00911	0.0113	5.17	2.34094e-07	0.000999	2:186230619	0.00329					0.309666	0.588852
Neuropsychiatric	Bipolar disorder	COQ10B	2	197453422	197475309	0.342	0.0419	0.0267	5.34	9.29466e-08	0.013	14:57649337	3.85e-05					0.398575	0.588852
Neuropsychiatric	Bipolar disorder	IMMP2L	7	111480816	111562517	0.0792	0.339	0.0277	-4.79	1.66781e-06	0.023	7:110557355	3.36e-08					0.442706	0.588852
Neuropsychiatric	Bipolar disorder	SEC11A	15	84669536	84716460	0.112	0.405	0.0288	4.84	1.29839e-06	0.028	7:21452971	4.11e-06					0.251537	0.588852
Body size/metabolic	BMI	FCRL2	1	157745732	157777132	0.934	4.6e-05	0.0372	5.72	1.06524e-08	0.007	8:70751939	0.00473					0.391977	0.588852
Body size/metabolic	BMI	GNLY	2	85694290	85698851	0.0912	0.329	0.0293	-4.91	9.10764e-07	0.031	10:21420372	1.14e-10	-8.25	1.58395e-16	1.79108e-15	cg05572947, cg22889755, cg19001021, cg20526995	0.0151445	0.323921
Body size/metabolic	BMI	NDUFS1	2	206123078	206159519	0.208	0.0925	0.0162	5.39	7.04577e-08	0.000999	2:206040762	3.21e-05					0.465362	0.588852
Body size/metabolic	BMI	ANO10	3	43366325	43691594	0.409	0.00116	0.0863	5.97	2.37254e-09	0.027	3:43044157	0.00175	0.09	0.928287	0.934645		0.0506831	0.412404
Body size/metabolic	BMI	LARS2	3	45388582	45548836	0.412	0.0711	0.0142	11.43	2.96109e-30	0.000999	18:60554908	2.32e-12	9.95	2.52183e-23	5.29585e-22	cg06974684, cg04097236, cg25841373	0.134677	0.588852
Body size/metabolic	BMI	NISCH	3	52455507	52493072	0.563	0.00851	0.0409	8.27	1.33959e-16	0.000999	2:42726242	3.25e-05	-0.31	0.756561	0.794389		0.666985	0.716284
Body size/metabolic	BMI	PRKCD	3	53161206	53192717	0.31	0.0698	0.0201	-7.52	5.47762e-14	0.000999	6:46337717	2.75e-12	9.26	2.04432e-20	3.75644e-19	cg23967293, cg10086158	0.372404	0.588852
Body size/metabolic	BMI	SLC35G2	3	136819018	136855892	0.481	0.00054	0.0188	-4.98	6.35843e-07	0.000999	3:137126824	0.0356					0.426427	0.588852
Body size/metabolic	BMI	TSPAN5	4	98470366	98658661	0.198	0.0736	0.0161	-5.45	5.03698e-08	0.000999	4:98537826	0.00972					0.380022	0.588852
Body size/metabolic	BMI	IL15	4	141636595	141733987	0.44	0.0421	0.0205	5.3	1.15803e-07	0.000999	4:141297594	0.000786					0.593892	0.651961
Body size/metabolic	BMI	FBXW7	4	152320543	152382529	0.373	0.0179	0.0113	6.86	6.88605e-12	0.036	4:144380971	3.04e-10	-3.81	0.000138967	0.000300414	cg08484123, cg13943528, cg06179060, cg01275766	0.85392	0.882503
Body size/metabolic	BMI	GFM2	5	74736343	74767371	0.414	0.00465	0.0203	23.62	2.40151e-123	0.000999	5:75171059	1.4e-23	0.12	0.904483	0.929783		0.0489216	0.412404
Body size/metabolic	BMI	RPS23	5	82273319	82278416	0.603	0.00262	0.0198	-7.7	1.36066e-14	0.000999	5:81773675	0.000456					0.127285	0.588852
Body size/metabolic	BMI	CAST	5	96743539	96773412	0.479	0.00727	0.0191	-4.83	1.36533e-06	0.019	5:96541869	2.74e-09	2.61	0.00905422	0.0158449	cg15079222, cg19915466, cg26004086, cg12469361, cg18977839	0.291378	0.588852
Body size/metabolic	BMI	NT5E	6	85449583	85495791	0.146	0.0169	0.0145	-5.06	4.19256e-07	0.000999	6:85923468	0.000546					0.611261	0.663267
Body size/metabolic	BMI	SPDYE5	7	75493626	75504304	0.25	0.115	0.0626	-5.18	2.21886e-07	0.047	7:75471799	1.58e-36	-2.63	0.00853849	0.0151224	cg01675158	0.415249	0.588852
Body size/metabolic	BMI	IMMP2L	7	111480816	111562517	0.0792	0.339	0.0277	5.57	2.54739e-08	0.008	1:49683312	2.53e-24	6.64	3.13683e-11	1.92131e-10	cg21235329	0.238261	0.588852
Body size/metabolic	BMI	GTF2E2	8	30578317	30658241	0.605	0.00013	0.0229	11.88	1.50367e-32	0.000999	8:30991260	2e-12	1.03	0.30301	0.408647		0.0342356	0.408069
Body size/metabolic	BMI	CD274	9	5450502	5470567	0.0795	0.191	0.0176	-5.84	5.22008e-09	0.000999	6:154126257	0.000152	-5.14	2.74738e-07	8.24215e-07	cg10413467, cg11901646, cg14265434, cg25913233	0.0508801	0.412404
Body size/metabolic	BMI	DENND1A	9	123401590	123930138	0.285	0.0901	0.0132	-6.58	4.70448e-11	0.000999	9:123044461	0.000636					0.495011	0.588852
Body size/metabolic	BMI	RALGPS1	9	126914773	127178531	0.43	0.0883	0.0137	6.08	1.20183e-09	0.049	1:56499992	5.64e-08	7.52	5.47762e-14	5.75151e-13	cg18449591, cg21488677, cg03961984, cg26736099, cg16030113	0.188555	0.588852
Body size/metabolic	BMI	ZER1	9	128729787	128771934	0.335	0.00662	0.0155	5.61	2.02327e-08	0.000999	14:29683200	0.00375	4.12	3.78872e-05	9.28237e-05	cg11226913, cg23438400	0.192648	0.588852
Body size/metabolic	BMI	MRPS16	10	73248842	73252693	0.136	0.295	0.0128	-7.05	1.78918e-12	0.000999	10:73719367	6.72e-05					0.29838	0.588852
Body size/metabolic	BMI	AP3M1	10	74120256	74151085	0.424	0.013	0.0128	-7.7	1.36066e-14	0.000999	6:100668270	1.09e-10					0.267124	0.588852
Body size/metabolic	BMI	SAMD8	10	75111634	75182123	0.29	0.0336	0.0177	-5.25	1.52099e-07	0.000999	10:75529457	0.00262					0.434273	0.588852
Body size/metabolic	BMI	TRIM66	11	8612036	8658836	0.0721	0.186	0.0444	-12.06	1.71783e-33	0.000999	11:8672526	1.78e-27					0.0447862	0.412404
Body size/metabolic	BMI	MUS81	11	65860400	65866443	0.284	0.00479	0.0183	-8.04	8.98385e-16	0.000999	2:160364371	6.65e-07	0.66	0.509254	0.594129		0.502465	0.588852
Body size/metabolic	BMI	RPS25	11	119015712	119018347	0.278	0.0695	0.027	-6.81	9.75987e-12	0.008	11:119080932	2.62e-09	-4.11	3.95659e-05	9.53474e-05	cg24420778, cg01467209	0.69021	0.734835
Body size/metabolic	BMI	C12orf45	12	104986319	104994727	0.0951	0.269	0.0104	7.05	1.78918e-12	0.000999	12:105251063	0.00048					0.455056	0.588852
Body size/metabolic	BMI	OGFOD2	12	122974580	122980043	0.13	0.227	0.0156	-5.88	4.10266e-09	0.000999	12:122695514	0.00324					0.553855	0.621828
Body size/metabolic	BMI	SYT16	14	61995822	62101709	0.285	0.0322	0.0219	4.98	6.35843e-07	0.000999	5:116427760	0.000191	1.21	0.226279	0.326108		0.0262938	0.369547
Body size/metabolic	BMI	FNTB	14	64986788	65062652	0.174	0.327	0.0244	-6.45	1.1185e-10	0.011	14:64959498	5.52e-08	-6.8	1.04619e-11	6.99046e-11	cg10019132	0.492522	0.588852
Body size/metabolic	BMI	DNAL1	14	73644874	73703728	0.298	0.0608	0.0121	-8.65	5.14994e-18	0.000999	14:73289591	1.42e-07					0.385955	0.588852
Body size/metabolic	BMI	ARPIN-AP3S2	15	89830598	89912990	0.0956	0.0682	0.0185	-5.15	2.60486e-07	0.000999	7:142711758	0.000221	-4.58	4.64976e-06	1.24275e-05	cg01065425, cg15450591, cg02850344	0.612246	0.663267
Body size/metabolic	BMI	SENP3	17	7561991	7571969	0.21	0.135	0.0132	9.9	4.16275e-23	0.000999	6:31193452	2.35e-07	6.94	3.921e-12	2.7447e-11	cg22773316, cg01951963, cg07144713, cg22507250, cg11392190	0.519478	0.596795
Body size/metabolic	BMI	NSRP1	17	30116806	30186475	0.358	0.0435	0.0122	-11.79	4.39541e-32	0.000999	17:30533315	1.37e-06					0.503028	0.588852
Body size/metabolic	BMI	COPRS	17	31851864	31859074	0.418	0.0136	0.01	-6.61	3.8432e-11	0.000999	17:32210771	0.000327					0.368709	0.588852
Body size/metabolic	BMI	MAPK4	18	50560113	50731826	0.809	0.00111	0.0143	5.91	3.42108e-09	0.018	2:46673659	4.04e-09	-3.29	0.00100187	0.00196367	cg19915466, cg22689324, cg17422926, cg00813378	0.0269306	0.369547
Body size/metabolic	BMI	WDR62	19	36054880	36105110	0.29	0.0543	0.0197	4.91	9.10764e-07	0.000999	5:86866858	2.06e-05	6	1.97318e-09	8.28734e-09	cg17196057, cg22055687, cg08966485, cg24677472	0.468423	0.588852
Body size/metabolic	Body fat percentage	HNRNPU	1	244850299	244864525	0.079	0.342	0.0196	5.93	3.02935e-09	0.002	1:243848640	1.6e-09	6.29	3.17466e-10	1.55558e-09	NFKBIA, ZC3H15	0.397232	0.588852
Body size/metabolic	Body fat percentage	MAP4K3	2	39249265	39437312	0.222	0.132	0.0146	5.25	1.52099e-07	0.000999	2:40055062	5.91e-08	5.13	2.89742e-07	8.51842e-07	NFKBIA, CUL5	0.237267	0.588852
Body size/metabolic	Body fat percentage	ZC3H15	2	186486157	186509360	0.824	0.00911	0.0113	5.29	1.22316e-07	0.000999	2:186230619	0.00263	1.8	0.0718606	0.113586		0.499784	0.588852
Body size/metabolic	Body fat percentage	ZNF197	3	44625018	44648471	0.283	0.0289	0.0266	4.78	1.75295e-06	0.000999	3:44423043	1.73e-10	1	0.317311	0.424042		0.00226079	0.111683
Body size/metabolic	Body fat percentage	ECSCR	5	139448553	139462743	0.0765	0.273	0.0289	8.43	3.45665e-17	0.000999	5:139704507	3.73e-10					0.245934	0.588852
Body size/metabolic	Body fat percentage	IDI1	10	1039419	1056716	0.263	0.0805	0.0161	15.57	1.16407e-54	0.000999	12:123935529	3.46e-29	15.5	3.46892e-54	2.54966e-52	cg01687878	0.101983	0.568356
Body size/metabolic	Body fat percentage	RPS25	11	119015712	119018347	0.278	0.0695	0.027	-7.12	1.07927e-12	0.021	11:119080932	1.12e-09	-3.51	0.000448107	0.000890158	cg24420778, cg01467209	0.552883	0.621828
Body size/metabolic	Body fat percentage	CLIP1	12	122271433	122422569	0.372	0.0324	0.0318	-5.64	1.7005e-08	0.000999	12:122479003	5.09e-25	-5.56	2.69775e-08	9.22253e-08	cg00428193, cg23092047	0.366588	0.588852
Body size/metabolic	Body fat percentage	SAMD4A	14	54567611	54793315	0.156	0.024	0.0181	6.7	2.0842e-11	0.000999	12:122315726	1.92e-08	7.23	4.82994e-13	4.43751e-12	cg05747134, cg04523690	0.0947843	0.568356
Body size/metabolic	Body fat percentage	ERH	14	69380122	69398304	0.314	0.00104	0.0134	-5.85	4.91573e-09	0.031	22:30808641	5.57e-09	-0.09	0.928287	0.934645		0.478398	0.588852
Body size/metabolic	Body fat percentage	SEC11A	15	84669536	84716460	0.112	0.405	0.0288	12.97	1.8103e-38	0.000999	15:83921314	8.8e-31	1.65	0.0989429	0.148414		0.066829	0.515837
Body size/metabolic	Body fat percentage	MAPK3	16	30114104	30123309	0.422	0.0242	0.0195	6.08	1.20183e-09	0.044	16:29915231	1.49e-17	-0.58	0.561915	0.630545		0.353782	0.588852
Body size/metabolic	Body fat percentage	CMTM4	16	66614749	66696707	0.221	0.0272	0.0207	6.17	6.829e-10	0.000999	16:66686303	1.3e-07	-0.62	0.535258	0.605253		0.31468	0.588852
Body size/metabolic	Body fat percentage	ZNF443	19	12429705	12441112	0.0942	0.0586	0.0112	-6.3	2.97646e-10	0.023	20:63610578	1.3e-07	-6.38	1.77088e-10	9.29712e-10	SLC2A4RG	0.101221	0.568356
Neonatal/childhood outcomes	Childhood BMI	EXOSC10	1	11066612	11099910	0.144	0.27	0.0176	4.81	1.5093e-06	0.000999	1:10640391	0.0072					0.893071	0.915305
Neonatal/childhood outcomes	Childhood BMI	AP3M1	10	74120256	74151085	0.424	0.013	0.0128	-4.83	1.36533e-06	0.000999	6:100668270	0.0314					0.367843	0.588852
Neonatal/childhood outcomes	Childhood-onset asthma	RAB7A	3	128726135	128814798	0.249	0.021	0.024	7.49	6.88736e-14	0.0459	3:128366247	1.4e-08	-0.14	0.88866	0.919951		0.314884	0.588852
Neonatal/childhood outcomes	Childhood-onset asthma	LMLN	3	197960199	198043720	0.522	0.004	0.0126	16.53	2.23144e-61	0.002	6:32828280	1.5e-29	13.6	4.00433e-42	1.47159e-40		0.309546	0.588852
Neonatal/childhood outcomes	Childhood-onset asthma	SAR1B	5	134601148	134632843	0.0703	0.34	0.01	6.81	9.75987e-12	0.000999	5:134127641	0.0001	2.16	0.0307727	0.0482293	cg23941354, cg11120047, cg14126608, cg24174996, cg10395850	0.337275	0.588852
Neonatal/childhood outcomes	Childhood-onset asthma	RNF146	6	127266737	127288560	0.254	0.021	0.0111	-6.04	1.54114e-09	0.0279	6:127733979	8e-06					0.264728	0.588852
Neonatal/childhood outcomes	Childhood-onset asthma	RPS25	11	119015712	119018347	0.278	0.02	0.027	-4.73	2.2452e-06	0.002	11:119080932	0.0015	-1.86	0.0628855	0.10048	cg24420778, cg01467209	0.862356	0.887508
Neonatal/childhood outcomes	Childhood-onset asthma	NUSAP1	15	41332693	41381050	0.314	0.027	0.0235	8.44	3.17338e-17	0.0429	15:41423387	5.5e-09					0.127046	0.588852
Neonatal/childhood outcomes	Childhood-onset asthma	ACO2	22	41469124	41528989	0.418	0.033	0.0522	5.21	1.88841e-07	0.00599	22:41423956	3e-10	1.66	0.0969145	0.14687	cg22450927	0.155354	0.588852
Body size/metabolic	Cholesterol	KYAT3	1	88935772	88992960	0.325	0.00295	0.0165	6.34	2.29765e-10	0.034	1:88723115	1.15e-05	-3.77	0.000163248	0.000347788	cg24754949, cg03026923	0.103168	0.568356
Body size/metabolic	Cholesterol	MATN3	2	19992051	20012694	0.543	0.0212	0.0203	-5.59	2.2707e-08	0.000999	2:20171852	2.33e-40					0.251818	0.588852
Body size/metabolic	Cholesterol	PUM2	2	20248690	20350850	0.107	0.36	0.0163	-8.01	1.14708e-15	0.000999	2:21176344	2.69e-221	2.64	0.0082906	0.0148624	cg11463851	0.302412	0.588852
Body size/metabolic	Cholesterol	ACKR2	3	42809471	42867283	0.519	0.044	0.0323	5.09	3.58064e-07	0.00899	4:3495562	5.52e-10	5.65	1.60448e-08	5.89646e-08	cg04742614, cg24628013, cg06793461, cg06692536	0.405613	0.588852
Body size/metabolic	Cholesterol	NDUFA2	5	140645362	140647785	0.181	0.0821	0.0291	-6.95	3.65286e-12	0.018	5:140270680	1.43e-05					0.336245	0.588852
Body size/metabolic	Cholesterol	GLUD1	10	87050201	87095047	0.428	0.00681	0.0253	-5.09	3.58064e-07	0.000999	19:19275206	3.64e-44	-2.11	0.0348584	0.0482293	cg20493901, cg11201541	0.445846	0.588852
Body size/metabolic	Cholesterol	ERP29	12	112013347	112023220	0.684	5.01e-07	0.0333	7.7	1.36066e-14	0.004	12:111569952	2.78e-45	0.95	0.342112	0.449022		0.0211129	0.369547
Body size/metabolic	Cholesterol	RPL6	12	112405180	112409641	0.441	0.000222	0.0156	7.06	1.66503e-12	0.000999	12:112153882	3.56e-36	4.05	5.12176e-05	0.000119508	cg21647975	0.0947671	0.568356
Body size/metabolic	Cholesterol	SAMD4A	14	54567611	54793315	0.156	0.024	0.0181	-6.76	1.37992e-11	0.003	12:122315726	7.67e-06	-7.26	3.8709e-13	3.79349e-12	cg05747134, cg04523690	0.295841	0.588852
Body size/metabolic	Cholesterol	FNTB	14	64986788	65062652	0.174	0.327	0.0244	-6.02	1.74417e-09	0.000999	6:28881380	4.62e-06	-6.08	1.20183e-09	5.19613e-09	cg10019132	0.407863	0.588852
Body size/metabolic	Cholesterol	TMEM97	17	28319094	28328685	0.261	0.159	0.0181	6.05	1.44846e-09	0.000999	17:28392606	5.07e-06					0.198777	0.588852
Body size/metabolic	Cholesterol	PNPO	17	47941522	47949308	0.261	0.0176	0.0103	8.66	4.71764e-18	0.023	17:47585017	1.78e-23					0.172223	0.588852
Body size/metabolic	Cholesterol	SIN3B	19	16829386	16880353	0.0791	0.347	0.0151	-5.63	1.8021e-08	0.000999	15:70476268	1.93e-05	-0.89	0.373466	0.476003		0.170091	0.588852
Body size/metabolic	Cholesterol	EPB41L1	20	36092709	36232799	0.351	0.059	0.0128	7.2	6.02126e-13	0.000999	20:35597804	9.19e-17	0.88	0.378859	0.476003		0.267837	0.588852
Body size/metabolic	Cholesterol	C22orf39	22	19443149	19448232	0.192	0.218	0.0102	9.3	1.40446e-20	0.000999	19:19172895	2.77e-49	8.92	4.66288e-19	6.23131e-18	ELL, cg26210267	0.386611	0.588852
Body size/metabolic	Diabetes	IMMP2L	7	111480816	111562517	0.0792	0.339	0.0277	4.75	2.03417e-06	0.002	1:51039549	5.45e-05	4.77	1.84226e-06	5.20793e-06	cg21235329	0.466706	0.588852
Cardiovascular	Diastolic blood pressure	ANKRD36B	2	97504797	97589965	0.505	0.114	0.0335	6.03	1.6396e-09	0.000999	2:96965848	3.63e-06					0.00751553	0.214866
Cardiovascular	Diastolic blood pressure	ING2	4	183505049	183512428	0.0523	0.423	0.0141	5.36	8.3222e-08	0.000999	5:180654766	1.32e-05	5.91	3.42108e-09	1.35918e-08	cg06900938	0.172648	0.588852
Cardiovascular	Diastolic blood pressure	HMGN3	6	79201244	79234738	0.237	0.114	0.0109	-17.5	1.43269e-68	0.000999	6:78845338	1.56e-22					0.180805	0.588852
Cardiovascular	Diastolic blood pressure	AGO2	8	140520150	140635546	0.35	0.111	0.0127	-8.04	8.98385e-16	0.025	8:141008036	1.83e-12	-0.88	0.378859	0.476003		0.00161468	0.0997062
Cardiovascular	Diastolic blood pressure	SHARPIN	8	144098633	144108124	0.14	0.322	0.0129	-4.99	6.03793e-07	0.003	8:144172525	3.82e-05	-6.08	1.20183e-09	5.19613e-09	cg02527922, cg12457771	0.424102	0.588852
Cardiovascular	Diastolic blood pressure	PAPPA	9	116153791	116402321	0.582	0.0229	0.0269	-4.92	8.65442e-07	0.029	9:116518803	0.000254	-1.07	0.284619	0.387399	DAB2	0.346652	0.588852
Cardiovascular	Diastolic blood pressure	MRPL23	11	947272	2013176	0.159	0.0149	0.0125	-9.59	8.8085e-22	0.000999	11:1929361	2.46e-08					0.698899	0.737727
Cardiovascular	Diastolic blood pressure	DDB2	11	47214941	47239218	0.109	0.23	0.0243	13.34	1.3546e-40	0.000999	11:47502037	3.31e-17					0.255822	0.588852
Cardiovascular	Diastolic blood pressure	TMEM106C	12	47963546	47968878	0.167	0.0227	0.0266	5.78	7.47006e-09	0.005	2:46862723	1.12e-07	3.67	0.00024255	0.000495207	cg11353440	0.267357	0.588852
Cardiovascular	Diastolic blood pressure	SAMD4A	14	54567611	54793315	0.156	0.024	0.0181	-5.29	1.22316e-07	0.0389	14:55003380	7.81e-07	-5.56	2.69775e-08	9.22253e-08	cg05747134, cg04523690	0.0227656	0.369547
Cardiovascular	Diastolic blood pressure	SIPA1L1	14	71438998	71741229	0.0557	0.245	0.013	-5.05	4.4181e-07	0.05	17:49152092	0.000124	-3.81	0.000138967	0.000300414	cg06894812, cg04864877, cg01451253, cg21529788, cg06638433	0.454932	0.588852
Cardiovascular	Diastolic blood pressure	INTS14	15	65578757	65611289	0.581	0.000423	0.0149	6.11	9.96311e-10	0.044	8:11936935	3.81e-16					0.308286	0.588852
Cardiovascular	Diastolic blood pressure	NEIL1	15	75346989	75355251	0.336	0.0377	0.0121	-18.89	1.37846e-79	0.000999	15:74966994	2.19e-41					0.125965	0.588852
Cardiovascular	Diastolic blood pressure	GLIS2	16	4332223	4339597	0.855	0.0487	0.0285	-5.39	7.04577e-08	0.00699	16:4893018	1.65e-23					0.47386	0.588852
Cardiovascular	Diastolic blood pressure	CSH1	17	63894907	63896661	0.17	0.207	0.026	-6.44	1.19474e-10	0.026	17:62941754	2.08e-09	8.45	2.91303e-17	3.56846e-16	cg20665093	0.388607	0.588852
Cardiovascular	Diastolic blood pressure	ST6GALNAC1	17	76624755	76643838	0.247	0.353	0.0177	6.05	1.44846e-09	0.037	1:112514368	1.52e-14	8.93	4.26009e-19	6.23131e-18	cg21692308	0.213052	0.588852
Cardiovascular	Diastolic blood pressure	ZNF431	19	21142009	21196056	0.101	0.101	0.0413	-5.72	1.06524e-08	0.012	19:21233781	0.000244	-6.15	7.74829e-10	3.55937e-09	cg24709463, cg01639957, cg11549972	0.364563	0.588852
Cardiovascular	Diastolic blood pressure	NAPA	19	47487633	47515258	0.0552	0.236	0.0112	-9.14	6.24523e-20	0.000999	19:47113120	2.94e-08					0.168196	0.588852
Cardiovascular	Diastolic blood pressure	APMAP	20	24962943	24992789	0.408	0.0358	0.0428	4.97	6.69529e-07	0.002	20:25756325	1.16e-06	-4.33	1.49109e-05	3.84545e-05	cg17596279, cg11677857, cg11191979, cg22515100, cg19861048	0.492597	0.588852
Neonatal/childhood outcomes	Fetal birthweight	DUSP12	1	161749767	161757164	0.0721	0.363	0.0147	-5.28	1.29184e-07	0.021	1:161407829	2.41e-05					0.709369	0.745592
Neonatal/childhood outcomes	Fetal birthweight	UBA3	3	69054729	69080373	0.268	0.0422	0.0307	-5.13	2.89742e-07	0.019	15:60646617	8.74e-06	-5.3	1.15803e-07	3.70065e-07	RORA, cg02273999, cg20023356	0.242896	0.588852
Neonatal/childhood outcomes	Fetal birthweight	FAM114A1	4	38867732	38945744	0.523	0.00596	0.0151	-5.15	2.60486e-07	0.000999	20:51535735	0.001	-2.29	0.0220213	0.0380839	cg20684975, cg17064535	0.463921	0.588852
Neonatal/childhood outcomes	Fetal birthweight	PCBP2	12	53452101	53481162	0.0809	0.343	0.0103	5.1	3.39653e-07	0.007	17:57314862	4.07e-08	-0.56	0.575479	0.636056		0.133424	0.588852
Neonatal/childhood outcomes	Fetal birthweight	ERP29	12	112013347	112023220	0.684	5.01e-07	0.0333	-4.91	9.10764e-07	0.01	12:111569952	1.35e-18	-0.09	0.928287	0.934645		0.149226	0.588852
Neonatal/childhood outcomes	Fetal birthweight	CMTM4	16	66614749	66696707	0.221	0.0272	0.0207	8.11	5.06198e-16	0.000999	16:67105445	1.13e-07	0.54	0.589197	0.64157		0.321802	0.588852
Neonatal/childhood outcomes	Fetal birthweight	PSG8	19	42754232	42765679	0.346	0.0361	0.0111	-7.77	7.84861e-15	0.013	11:2188183	8.41e-14	-9.05	1.42968e-19	2.33515e-18	cg02079413	0.344062	0.588852
Neuropsychiatric	Fluid intelligence score	ECSCR	5	139448553	139462743	0.0765	0.273	0.0289	-6	1.97318e-09	0.000999	5:139154230	0.000112					0.439702	0.588852
Neuropsychiatric	Fluid intelligence score	IDI1	10	1039419	1056716	0.263	0.0805	0.0161	6.37	1.89028e-10	0.000999	12:123935529	1.62e-06	6.33	2.45161e-10	1.24271e-09	cg01687878	0.232687	0.588852
Neuropsychiatric	Fluid intelligence score	ACER3	11	76860872	77026797	0.26	0.0558	0.0116	-4.9	9.58367e-07	0.033	11:76861500	3.14e-05					0.329926	0.588852
Neonatal/childhood outcomes	Gestational weight gain	ISG15	1	1013496	1014539	0.93	0	0.0238	-5.37	7.87366e-08	0.000999	16:26091397	0.0287	-2.96	0.00307639	0.00565287	cg00010046	0.698855	0.737727
Neonatal/childhood outcomes	Gestational weight gain	GBP1	1	89052303	89065360	0.611	0.014	0.0164	-4.91	9.10764e-07	0.005	1:89893997	0.007626					0.120909	0.588852
Neonatal/childhood outcomes	Gestational weight gain	CXCL1	4	73869391	73871302	0.483	0.004	0.0269	5.1	3.39653e-07	0.000999	22:31364600	0.04065	2.82	0.00480236	0.0087154		0.493445	0.588852
Neonatal/childhood outcomes	Gestational weight gain	GFM2	5	74736343	74767371	0.414	0.00465	0.0203	-5.46	4.76135e-08	0.000999	5:75171059	0.0177	-0.69	0.490194	0.576468		0.497227	0.588852
Neonatal/childhood outcomes	Gestational weight gain	HARS2	5	140691425	140699318	0.68	0	0.0232	4.89	1.00836e-06	0.000999	3:130299515	0.003022	3.82	0.000133452	0.000297233	cg20849286	0.240716	0.588852
Body size/metabolic	Glucose	NBPF19	1	149475897	149556361	0.436	6.17e-09	0.00984	6.69	2.23171e-11	0.000999	11:46814615	2.17e-05	6.5	8.032e-11	4.37298e-10	cg06470787, cg23135546, cg03274831, cg19671038, cg18464783	0.00782912	0.214866
Body size/metabolic	Glucose	ZFP36L2	2	43222401	43226606	0.239	0.0495	0.00982	-5.56	2.69775e-08	0.000999	2:43242476	1.04e-26					0.262087	0.588852
Body size/metabolic	Glucose	IMMP2L	7	111480816	111562517	0.0792	0.339	0.0277	5.57	2.54739e-08	0.002	1:50986891	4.07e-07	5.65	1.60448e-08	5.89646e-08	cg21235329	0.49147	0.588852
Body size/metabolic	HDL	SLC9A1	1	27098808	27155130	0.138	0.248	0.0191	5.31	1.09625e-07	0.015	1:26693642	4.69e-37	0.54	0.589197	0.64157		0.0251335	0.369547
Body size/metabolic	HDL	C2orf92	2	97669742	97703066	0.243	0.0311	0.065	-6.96	3.40273e-12	0.017	3:49900072	3.85e-18	0.64	0.522173	0.604405		0.209997	0.588852
Body size/metabolic	HDL	CYBRD1	2	171522246	171558133	0.142	0.144	0.0101	5.15	2.60486e-07	0.00999	11:57099602	4.58e-09	4.89	1.00836e-06	2.90645e-06	cg22990239, cg02761502, cg15174021, cg20646778, cg14280466	0.609907	0.663267
Body size/metabolic	HDL	ADH5	4	99070978	99088788	0.29	0.0816	0.0541	4.73	2.2452e-06	0.016	4:99349455	6.03e-14	1.14	0.254286	0.362913		0.289737	0.588852
Body size/metabolic	HDL	ADH5	4	99070978	99088788	0.29	0.0816	0.0541	4.73	2.2452e-06	0.016	4:99349455	6.03e-14	1.14	0.254286	0.362913		0.387646	0.588852
Body size/metabolic	HDL	NSUN5	7	73302515	73308867	0.527	3.44e-05	0.0098	6.33	2.45161e-10	0.000999	7:73625076	2.19e-70					0.0389313	0.412404
Body size/metabolic	HDL	ELN	7	74027788	74069906	0.492	0.0146	0.0491	5.49	4.01934e-08	0.000999	7:73625076	2.19e-70	-1.11	0.266999	0.373799		0.238557	0.588852
Body size/metabolic	HDL	TPM2	9	35681992	35690056	0.337	0.0544	0.0117	-4.84	1.29839e-06	0.026	9:35690105	2.78e-09					0.49278	0.588852
Body size/metabolic	HDL	IDI1	10	1039419	1056716	0.263	0.0805	0.0161	26.48	1.64757e-154	0.000999	12:123935529	4.91e-77	27.08	1.69393e-161	2.49008e-159	cg01687878	0.468992	0.588852
Body size/metabolic	HDL	CAMK1D	10	12388981	12826464	0.29	0.067	0.0111	6.68	2.38942e-11	0.004	5:179698677	3.23e-06	4.12	3.78872e-05	9.28237e-05	cg18133875	0.097735	0.568356
Body size/metabolic	HDL	NR1H3	11	47257916	47269033	0.636	3.73e-05	0.0367	8.19	2.61226e-16	0.015	11:47333236	8.88e-110	-0.89	0.373466	0.476003		0.255852	0.588852
Body size/metabolic	HDL	PTPRJ	11	47980557	48170842	0.243	0.00516	0.013	-4.98	6.35843e-07	0.00799	11:47648113	2.95e-96					0.089329	0.568356
Body size/metabolic	HDL	SERPING1	11	57597553	57614853	0.291	0.0884	0.0208	6.21	5.29846e-10	0.017	11:56704497	2.32e-37	-0.83	0.406539	0.502195		0.485031	0.588852
Body size/metabolic	HDL	RPS25	11	119015712	119018347	0.278	0.0695	0.027	8.14	3.95278e-16	0.032	11:119080932	6e-15	3.83	0.000128143	0.000289801	cg24420778, cg01467209	0.557399	0.622233
Body size/metabolic	HDL	SHMT2	12	57229573	57234935	0.207	0.139	0.0253	7.12	1.07927e-12	0.005	12:57481123	7.06e-10	1.42	0.155608	0.228743		0.0401147	0.412404
Body size/metabolic	HDL	CLIP1	12	122271433	122422569	0.372	0.0324	0.0318	-5.17	2.34094e-07	0.000999	12:122703928	6.16e-66	0.82	0.412216	0.504965		0.498519	0.588852
Body size/metabolic	HDL	SAMD4A	14	54567611	54793315	0.156	0.024	0.0181	-6.78	1.20176e-11	0.002	12:122146934	1.36e-13	-6.95	3.65286e-12	2.7447e-11	cg05747134, cg04523690	0.248668	0.588852
Body size/metabolic	HDL	FNTB	14	64986788	65062652	0.174	0.327	0.0244	-6.5	8.032e-11	0.000999	6:28881380	7.39e-07	-6.61	3.8432e-11	2.17289e-10	cg10019132	0.0517593	0.412404
Body size/metabolic	HDL	PLEKHG4	16	67279146	67289500	0.233	0.0834	0.0217	5.84	5.22008e-09	0.002	6:2791449	4.45e-07	1.77	0.0767271	0.119988		0.395527	0.588852
Body size/metabolic	HDL	ATXN1L	16	71845990	71857333	0.277	0.126	0.0115	4.78	1.75295e-06	0.002	21:44851537	6.93e-17	0.76	0.447255	0.534524		0.335457	0.588852
Body size/metabolic	HDL	ZFP1	16	75148440	75172234	0.692	0.0391	0.0304	-5.86	4.62867e-09	0.000999	16:75274542	6.66e-09	-0.63	0.528695	0.605253		0.419455	0.588852
Body size/metabolic	HDL	CDK12	17	39461510	39534565	0.381	0.00485	0.0166	7.83	4.8787e-15	0.00599	17:39425100	1.44e-19	-0.53	0.596112	0.644327		0.0170485	0.323921
Body size/metabolic	HDL	RUNDC1	17	42980561	42995143	0.236	0.0614	0.0291	-5.17	2.34094e-07	0.041	17:42635746	1.53e-14	-5.17	2.34094e-07	7.16913e-07	cg16759891	0.00423348	0.174278
Body size/metabolic	HDL	CCM2L	20	32010441	32032181	0.434	0.00379	0.0131	5.51	3.58834e-08	0.000999	20:31555475	1.07e-10	-4.05	5.12176e-05	0.000119508	cg26612794, cg21991727	0.346239	0.588852
Body size/metabolic	HDL	C22orf39	22	19443149	19448232	0.192	0.218	0.0102	4.79	1.66781e-06	0.021	22:20168460	1.24e-05	4.59	4.43246e-06	1.20661e-05	ELL, cg26210267	0.0168093	0.323921
Neonatal/childhood outcomes	Head circumference	PLA2G2A	1	19975430	19980439	0.09	0.226	0.0384	-4.93	8.22296e-07	0.000999	1:20278684	0.0148					0.32536	0.588852
Neonatal/childhood outcomes	Head circumference	LAMTOR5	1	110401254	110407924	0.118	0.0953	0.0287	-5.09	3.58064e-07	0.000999	1:110286795	0.0203					0.916198	0.931279
Neonatal/childhood outcomes	Head circumference	PRRC2A	6	31620672	31637777	0.199	0.0962	0.0167	5.12	3.05536e-07	0.000999	11:84240603	0.0347	2.2	0.0278069	0.0475304	cg11532477, cg15781775, cg14074328, cg02746381	0.242941	0.588852
Neonatal/childhood outcomes	Head circumference	DENND1A	9	123401590	123930138	0.285	0.0901	0.0132	5.76	8.41139e-09	0.000999	9:123044461	0.00256					0.539994	0.613783
Neonatal/childhood outcomes	Head circumference	CPXM2	10	123745635	123891984	0.173	0.046	0.0422	-5.71	1.12976e-08	0.000999	10:20588932	0.00858					0.671205	0.717696
Cardiovascular	Heart attack	RO60	1	193059421	193085985	0.299	0.0525	0.0137	-5.21	1.88841e-07	0.037	1:192664998	0.00038					0.0434385	0.412404
Cardiovascular	Heart attack	ATPAF2	17	18018019	18039166	0.914	6.8e-10	0.0168	6.23	4.66435e-10	0.012	17:18085277	5.43e-05	-1.71	0.0872659	0.133626		0.112528	0.588852
Cardiovascular	Hypertension	SERPING1	11	57597553	57614853	0.291	0.0884	0.0208	-6.29	3.17466e-10	0.002	11:56599882	9.03e-11	1.76	0.0784078	0.121326		0.104739	0.568356
Cardiovascular	Hypertension	KLRA1P	12	10588063	10599835	0.218	0.311	0.0184	-5.43	5.63541e-08	0.015	2:161726994	1.12e-10	-5.62	1.90957e-08	6.84652e-08	cg15521579	0.0346942	0.408069
Cardiovascular	Hypertension	SPATS2	12	49366904	49527426	0.268	0.145	0.011	4.84	1.29839e-06	0.000999	12:49694964	1.67e-07					0.494947	0.588852
Cardiovascular	Hypertension	ERP29	12	112013347	112023220	0.684	5.01e-07	0.0333	-8.83	1.04676e-18	0.008	12:111569952	2.8e-33	0.2	0.841481	0.877288		0.427682	0.588852
Cardiovascular	Hypertension	RPL6	12	112405180	112409641	0.441	0.000222	0.0156	-9	2.25718e-19	0.000999	12:112153882	6.69e-20	-1.94	0.0523797	0.0855535	cg21647975	0.436714	0.588852
Cardiovascular	Hypertension	CMTM4	16	66614749	66696707	0.221	0.0272	0.0207	5.24	1.60577e-07	0.000999	16:66904920	3.11e-06	-1.92	0.0548579	0.0886166	cg21503301, cg01331791, cg26338735, cg22115423, cg17869988	0.135014	0.588852
Cardiovascular	Hypertension	ATPAF2	17	18018019	18039166	0.914	6.8e-10	0.0168	8.27	1.33959e-16	0.000999	17:18318485	7.25e-05	-0.39	0.696537	0.741963		0.105848	0.568356
Cardiovascular	Hypertension	ITGB3	17	47253827	47313743	0.157	0.0163	0.0298	6.77	1.28782e-11	0.000999	17:46801984	1.84e-05					0.346614	0.588852
Cardiovascular	Hypertension	CBX4	17	79833155	79839414	0.345	0.0266	0.0176	-4.92	8.65442e-07	0.03	17:80261796	2.72e-06					0.00618957	0.214866
Cardiovascular	Hypertension	APMAP	20	24962943	24992789	0.408	0.0358	0.0428	-5.77	7.92715e-09	0.000999	2:37839084	9.52e-06	-0.8	0.423711	0.510537		0.36965	0.588852
Cardiovascular	Hypertension	C22orf39	22	19443149	19448232	0.192	0.218	0.0102	-5.56	2.69775e-08	0.002	22:20057896	1.78e-07	-5.22	1.78923e-07	5.59611e-07	ELL, cg26210267	0.245101	0.588852
Neuropsychiatric	IQ	FAM228B	2	24076873	24169638	0.334	0.0102	0.0103	5.11	3.22159e-07	0.000999	2:23661876	7.47e-05					0.329822	0.588852
Neuropsychiatric	IQ	C2orf92	2	97669742	97703066	0.243	0.0311	0.065	6.19	6.01642e-10	0.025	3:49900072	1.27e-15	0.57	0.568678	0.6333		0.232946	0.588852
Neuropsychiatric	IQ	HMGN3	6	79201244	79234738	0.237	0.114	0.0109	7.36	1.8391e-13	0.000999	6:78845338	4.12e-05					0.426122	0.588852
Neuropsychiatric	IQ	DDB2	11	47214941	47239218	0.109	0.23	0.0243	-5.7	1.19807e-08	0.000999	11:47502037	0.000305					0.530549	0.606693
Neuropsychiatric	IQ	SHMT2	12	57229573	57234935	0.207	0.139	0.0253	5.97	2.37254e-09	0.018	19:12419363	1.89e-09	0.86	0.389789	0.485585		0.358117	0.588852
Neuropsychiatric	IQ	SNUPN	15	75598082	75626105	0.0513	0.411	0.0166	8.86	8.00144e-19	0.000999	7:72265859	2.34e-15	10.93	8.28484e-28	2.02979e-26	cg20004424	0.373491	0.588852
Neuropsychiatric	IQ	NAPA	19	47487633	47515258	0.0552	0.236	0.0112	7.21	5.59519e-13	0.000999	19:47113120	1.26e-05					0.218711	0.588852
Neuropsychiatric	IQ	GATD3A	21	5116328	5128440	0.444	0	0.168	5.59	2.2707e-08	0.000999	20:61435561	0.000288	0.35	0.726339	0.768142		0.850099	0.882245
Neonatal/childhood outcomes	Late puberty growth	HP1BP3	1	20742677	20786688	0.714	0.000374	0.0186	6.28	3.38573e-10	0.000999	1:20700468	0.00157	-1.53	0.126017	0.187116		0.928223	0.939636
Neonatal/childhood outcomes	Late puberty growth	ZNF264	19	57191499	57222846	0.053	0.028	0.0151	-5.21	1.88841e-07	0.000999	3:100292982	0.000790056					0.290305	0.588852
Neonatal/childhood outcomes	Pubertal growth start	PRPF31	19	89902	106263	0.666	2.35e-05	0.0478	-5.07	3.97816e-07	0.000999	19:366451	0.0109					0.141995	0.588852
Neonatal/childhood outcomes	Pubertal growth start	CSNK1G2	19	1941161	1981337	0.0667	0.27	0.0253	-5.93	3.02935e-09	0.000999	19:2170869	0.0144					0.571232	0.629885
Neonatal/childhood outcomes	Pubertal growth start	LZTR1	22	20982268	20999037	0.152	0.284	0.0136	-5.38	7.44858e-08	0.000999	22:20629022	0.00589					0.509819	0.593987
Neuropsychiatric	Schizophrenia	COQ10B	2	197453422	197475309	0.342	0.0419	0.0267	6.07	1.2791e-09	0.018	2:197420830	8.27e-11					0.287392	0.588852
Neuropsychiatric	Schizophrenia	RNU6-469P	4	84886386	84886486	0.144	0.214	0.0192	5.86	4.62867e-09	0.000999	17:18107826	2.94e-07					0.2517	0.588852
Neuropsychiatric	Schizophrenia	IDI1	10	1039419	1056716	0.263	0.0805	0.0161	-5.56	2.69775e-08	0.000999	12:123935529	3.24e-05					0.0333008	0.408069
Neuropsychiatric	Schizophrenia	SIAE	11	124635788	124673881	0.126	0.213	0.0154	-7.22	5.19876e-13	0.000999	11:124309606	0.000198					0.386864	0.588852
Neuropsychiatric	Schizophrenia	VPS29	12	110491522	110502140	0.172	0.169	0.0135	-7.74	9.94168e-15	0.024	12:109597455	9.81e-05					0.478947	0.588852
Neuropsychiatric	Schizophrenia	SNUPN	15	75598082	75626105	0.0513	0.411	0.0166	5.2	1.99289e-07	0.000999	15:76380228	1.86e-05					0.296593	0.588852
Neuropsychiatric	Schizophrenia	SEC11A	15	84669536	84716460	0.112	0.405	0.0288	6.47	9.80029e-11	0.004	7:21469233	8.16e-07					0.352256	0.588852
Neonatal/childhood outcomes	Tanner scale	CXCL1	4	73869391	73871302	0.329	0.0276	0.0269	-4.83	1.36533e-06	0.000999	22:31364600	0.0995	-3	0.0026998	0.00508808	cg13624692, cg18799748, cg10037249, cg09987765, cg17123809	0.813835	0.848174
Neonatal/childhood outcomes	Tanner scale	TPRN	9	137191616	137200711	0.583	0.006	0.0105	-5.64	1.7005e-08	0.000999	1:72033612	0.099367	-2	0.0455003	0.0751521	cg07827609	0.442285	0.588852
Neonatal/childhood outcomes	Total puberty growth	PAN3	13	28138505	28295338	0.389	0.012	0.0127	5.46	4.76135e-08	0.004	13:28277195	0.00507	-1.28	0.200545	0.291883		0.0945169	0.568356
Neonatal/childhood outcomes	Total puberty growth	NSRP1	17	30116806	30186475	0.358	0.0435	0.0122	-7.25	4.16772e-13	0.000999	17:30542051	0.00189					0.731139	0.765217
Neonatal/childhood outcomes	Total puberty growth	ZNF750	17	82829433	82840055	0.291	0.001	0.0109	5.06	4.19256e-07	0.000999	17:83022192	0.00812389					0.448866	0.588852
Neonatal/childhood outcomes	Total puberty growth	PMM1	22	41576885	41589867	0.363	0.00946	0.0467	5.08	3.77435e-07	0.000999	2:79114886	0.00891	1.07	0.284619	0.387399		0.427885	0.588852
Neuropsychiatric	Tourette's syndrome	SLC26A7	8	91249287	91394718	0.23	0.0879	0.0135	-5.24	1.60577e-07	0.000999	7:40246029	0.00588					0.038319	0.412404
Body size/metabolic	Triglycerides	PUM2	2	20248690	20350850	0.107	0.36	0.0163	-9.41	4.96137e-21	0.000999	2:21176344	9.76e-245	3.88	0.000104456	0.000239923	cg11463851	0.151275	0.588852
Body size/metabolic	Triglycerides	NDUFA2	5	140645362	140647785	0.181	0.0821	0.0291	-7.2	6.02126e-13	0.017	5:140270680	2.43e-05					0.325514	0.588852
Body size/metabolic	Triglycerides	IDI1	10	1039419	1056716	0.263	0.0805	0.0161	-7.53	5.07403e-14	0.002	12:123935529	2.7e-08	-7.21	5.59519e-13	4.83819e-12	cg01687878	0.229216	0.588852
Body size/metabolic	Triglycerides	BRAP	12	111642145	111685996	0.325	0.0114	0.0112	8.28	1.23175e-16	0.000999	12:111446804	1.22e-31					0.388442	0.588852
Body size/metabolic	Triglycerides	ERP29	12	112013347	112023220	0.684	5.01e-07	0.0333	8.78	1.63475e-18	0.00899	12:111569952	2.24e-31	0.71	0.477704	0.566311		0.485283	0.588852
Body size/metabolic	Triglycerides	RPL6	12	112405180	112409641	0.441	0.000222	0.0156	8.38	5.29277e-17	0.000999	12:112153882	8.65e-26	5.33	9.82128e-08	3.20828e-07	cg21647975	0.0983616	0.568356
Body size/metabolic	Triglycerides	SAMD4A	14	54567611	54793315	0.156	0.024	0.0181	-5.3	1.15803e-07	0.012	14:54326397	1.1e-05	-5.7	1.19807e-08	4.63466e-08	cg05747134, cg04523690	0.384832	0.588852
Body size/metabolic	Triglycerides	TMEM97	17	28319094	28328685	0.261	0.159	0.0181	6.22	4.97155e-10	0.003	17:28367840	1.68e-11					0.479802	0.588852
Body size/metabolic	Triglycerides	PNPO	17	47941522	47949308	0.261	0.0176	0.0103	8.94	3.8917e-19	0.04	17:47585017	3.65e-25					0.31734	0.588852
Body size/metabolic	Triglycerides	SIN3B	19	16829386	16880353	0.0791	0.347	0.0151	-5.23	1.6951e-07	0.000999	15:70476268	6.88e-06	-0.62	0.535258	0.605253		0.180995	0.588852
Body size/metabolic	Triglycerides	EPB41L1	20	36092709	36232799	0.351	0.059	0.0128	6.03	1.6396e-09	0.000999	20:35602948	2.13e-12	0.9	0.36812	0.476003		0.249009	0.588852
Body size/metabolic	Triglycerides	C22orf39	22	19443149	19448232	0.192	0.218	0.0102	6.96	3.40273e-12	0.000999	19:19172895	7.93e-39	6.69	2.23171e-11	1.42635e-10	ELL, cg26210267	0.338929	0.588852
Body size/metabolic	Waist-hip ratio, BMI-adjusted	EPS15	1	51354262	51519323	0.474	0.00377	0.0402	-6.76	1.37992e-11	0.046	1:50896769	1.05e-08					0.911079	0.929902
Body size/metabolic	Waist-hip ratio, BMI-adjusted	TTC4	1	54715821	54742655	0.098	0.334	0.0218	5.28	1.29184e-07	0.000999	1:55101470	0.0129					0.32413	0.588852
Body size/metabolic	Waist-hip ratio, BMI-adjusted	GBP1	1	89052303	89065360	0.611	0.0141	0.0164	-7.77	7.84861e-15	0.014	1:88661204	1.17e-06					0.256508	0.588852
Body size/metabolic	Waist-hip ratio, BMI-adjusted	MOV10	1	112674311	112700746	0.0971	0.354	0.016	6.03	1.6396e-09	0.001	3:129341337	5.13e-07	6.62	3.59199e-11	2.11209e-10	cg03122917	0.000482299	0.0397093
Body size/metabolic	Waist-hip ratio, BMI-adjusted	ADAM15	1	155051271	155062776	0.239	0.0999	0.0156	6.78	1.20176e-11	0.000999	1:154842441	4.91e-05					0.473539	0.588852
Body size/metabolic	Waist-hip ratio, BMI-adjusted	PEX19	1	160276808	160285151	0.393	4.21e-07	0.013	-6.04	1.54114e-09	0.025	1:160454971	3.09e-11					0.541719	0.613783
Body size/metabolic	Waist-hip ratio, BMI-adjusted	RGL1	1	183636046	183928551	0.29	0.102	0.017	11.36	6.61446e-30	0.012	1:119034787	5.66e-55					0.138635	0.588852
Body size/metabolic	Waist-hip ratio, BMI-adjusted	NDUFS1	2	206123078	206159519	0.208	0.0925	0.0162	-5.38	7.44858e-08	0.000999	2:206040762	3.12e-05					0.466146	0.588852
Body size/metabolic	Waist-hip ratio, BMI-adjusted	SLC35G2	3	136819018	136855892	0.481	0.00054	0.0188	10.31	6.35013e-25	0.000999	3:137126824	1.21e-05					4.64183e-05	0.00573265
Body size/metabolic	Waist-hip ratio, BMI-adjusted	RASA2	3	141487046	141615363	0.445	0.0114	0.0213	-5.25	1.52099e-07	0.000999	3:52523022	2.81e-11					0.472732	0.588852
Body size/metabolic	Waist-hip ratio, BMI-adjusted	RPS23	5	82273319	82278416	0.603	0.00262	0.0198	-5.14	2.74738e-07	0.000999	5:81773675	0.0017					0.227398	0.588852
Body size/metabolic	Waist-hip ratio, BMI-adjusted	CCDC69	5	151181051	151224093	0.301	0.0421	0.0158	7.5	6.38178e-14	0.000999	5:151285826	0.00236					0.220551	0.588852
Body size/metabolic	Waist-hip ratio, BMI-adjusted	HLA-A	6	29942469	29945884	0.112	0.275	0.0123	-7.65	2.00979e-14	0.000999	6:30383770	6.9e-22					1.95902e-06	0.000483879
Body size/metabolic	Waist-hip ratio, BMI-adjusted	POLR2J3	7	102537918	102572621	0.243	0.0261	0.0128	5.29	1.22316e-07	0.000999	7:102973690	0.0148					0.436617	0.588852
Body size/metabolic	Waist-hip ratio, BMI-adjusted	TMEM168	7	112762381	112790423	0.405	0.00381	0.0203	8.04	8.98385e-16	0.000999	7:112369276	0.000111	-0.8	0.423711	0.510537		0.515599	0.596795
Body size/metabolic	Waist-hip ratio, BMI-adjusted	GTF2E2	8	30578317	30658241	0.605	0.00013	0.0229	5.89	3.86196e-09	0.000999	8:30991260	0.00046	4.16	3.18248e-05	8.06593e-05	cg26784032, cg16142146	0.945023	0.948865
Body size/metabolic	Waist-hip ratio, BMI-adjusted	TBC1D13	9	128787206	128810432	0.161	0.133	0.0274	-8.25	1.58395e-16	0.029	9:128820891	2.45e-09					0.561593	0.622233
Body size/metabolic	Waist-hip ratio, BMI-adjusted	CREM	10	35167538	35212958	0.261	0.0395	0.0146	5.58	2.40519e-08	0.019	5:156645720	0.000732					0.385122	0.588852
Body size/metabolic	Waist-hip ratio, BMI-adjusted	SAMD8	10	75111634	75182123	0.29	0.0336	0.0177	11.16	6.39916e-29	0.000999	10:75529457	1.24e-10					0.21005	0.588852
Body size/metabolic	Waist-hip ratio, BMI-adjusted	DDB2	11	47214941	47239218	0.109	0.23	0.0243	-7.22	5.19876e-13	0.000999	11:47502037	7.16e-06					0.448964	0.588852
Body size/metabolic	Waist-hip ratio, BMI-adjusted	UBC	12	124911644	124915041	0.72	0.000823	0.0291	-6.39	1.65886e-10	0.005	12:124848409	1.88e-08	-6.94	3.921e-12	2.7447e-11	cg21503301, cg22115423, cg15825127, cg18550476, cg10111211	0.208855	0.588852
Body size/metabolic	Waist-hip ratio, BMI-adjusted	SPATA13	13	24270686	24307074	0.284	0.091	0.019	5.4	6.66409e-08	0.000999	1:50896769	1.05e-08	7.11	1.16043e-12	9.47684e-12	cg18362989, EPS15, cg12004115, cg14414791	0.305461	0.588852
Body size/metabolic	Waist-hip ratio, BMI-adjusted	FAM214A	15	52581320	52652050	0.565	0.0219	0.0279	5.04	4.65532e-07	0.001	1:50896769	1.05e-08	3.52	0.000431547	0.000869005	cg26004086, cg19915466, cg05098425, cg15733049, EPS15	0.479273	0.588852
Body size/metabolic	Waist-hip ratio, BMI-adjusted	SENP3	17	7561991	7571969	0.21	0.135	0.0132	-17.78	1.0098e-70	0.000999	6:31193452	2.45e-20	-12.47	1.08826e-35	3.19949e-34	cg22773316, cg01951963, cg07144713, cg22507250, cg11392190	0.322802	0.588852
Body size/metabolic	Waist-hip ratio, BMI-adjusted	ITGB3	17	47253827	47313743	0.157	0.0163	0.0298	7.22	5.19876e-13	0.000999	17:46801984	1.17e-06					0.358046	0.588852
Body size/metabolic	Waist-hip ratio, BMI-adjusted	CSNK1G2	19	1941161	1981337	0.0667	0.27	0.0253	14.46	2.16798e-47	0.000999	19:2170869	2.62e-09					0.277796	0.588852
Body size/metabolic	Waist-hip ratio, BMI-adjusted	ZNF559	19	9323771	9343845	0.336	0.152	0.0165	7.5	6.38178e-14	0.002	3:52314348	2.68e-26	15.16	6.50693e-52	3.1884e-50	ch.3.1132748F	0.100192	0.568356
Body size/metabolic	Waist-hip ratio, BMI-adjusted	CD37	19	49335419	49340604	0.255	0.0547	0.0394	-8.63	6.1352e-18	0.000999	19:49429505	2.22e-06					0.0726823	0.544016

### Sheet: Supplemental Table S7
Category	Trait	Biological Process Ontologies	Molecular Function Ontologies	PANTHER Pathway Ontologies
Overall	Overall	Translation, peptide biosynthetic process, Peptide metabolic process, amide biosynthetic process, organonitrogen compound biosynthetic process, cellular amid metabolic process, positive regulation of translation, positive regulation of cellular amide meta	RNA binding, Nucleic acid binding	P00010 (B-cell activation), P00018 (EGF receptor signaling), P00036 (interleukin signaling), P00047 (PDGF signaling), P00053 (T-cell activation), P04393 (Ras pathway)
Autoimmune/autoreactive	Adult-onset asthma	Too few genes	Too few genes	Too few genes
Autoimmune/autoreactive	Allergic disease	Too few genes	Too few genes	Too few genes
Body size/metabolic	BMI	Regulation of sphingolipid biosynthetic process, regulation of membrane lipid metabolic process, regulation of ceramide biosynthetic process, sphingomyelin metabolic process	No enrichment found	No enrichment found
Body size/metabolic	Waist-hip ratio, BMI-adjusted	No enrichment found	No enrichment found	No enrichment found
Body size/metabolic	Body fat percentage	Translation, peptide biosynthetic process, Peptide metabolic process, amide biosynthetic process, organonitrogen compound biosynthetic process, cellular amid metabolic process, positive regulation of translation, positive regulation of cellular amide metabolic process	Nucleic acid binding, RNA binding	Too few genes
Body size/metabolic	Cholesterol	No enrichment found	Oxioreductase activity, pyridoxal phosphate binding, vitamin B6 binding, vitamin binding, coenzyme binding	Too few genes
Body size/metabolic	Glucose	No enrichment found	No enrichment found	Too few genes
Body size/metabolic	HDL	No enrichment found	No enrichment found	No enrichment found
Body size/metabolic	Triglycerides	No enrichment found	No enrichment found	Too few genes
Cardiovascular	Diastolic blood pressure	No enrichment found	No enrichment found	Too few genes
Cardiovascular	Myocardial infarction	No enrichment found	No enrichment found	No enrichment found
Cardiovascular	Hypertension	Cellular protein-containing complex assembly, protein-containing complex subunit organization, protein-containing complex assembly	No enrichment found	Too few genes
Neonatal/childhood outcomes	Age of asthma diagnosis	Too few genes	Too few genes	Too few genes
Neonatal/childhood outcomes	Age of diabetes diagonsis	Too few genes	Too few genes	Too few genes
Neonatal/childhood outcomes	Childhood BMI	Ameboidal-type cell migration, establishment of localization in cell, cellular localizatoin, intracellula protein transport, protein transport, peptide transport, vesicle-mediated transport, cell migration, locomotion, amide transport, establishment of protein localization, cell motility, localization, localization of cell, cellular macromolecule localization, movement of cell or subcellular component, protein localization, nitrogen compound transport	No enrichment found	Too few genes
Neonatal/childhood outcomes	Fetal birthweight	Too few genes	Too few genes	Too few genes
Neonatal/childhood outcomes	Gestational weight gain	Defense response, immune response, regulation of cytokine production, negative regulation of protein modification process, immune system process, innate immune response, cytokine production, response to cytokine, positive regulation of immune system process	Nucleoside binding, purine nucleoside biding, GTPase activity, GTP binding, guanyl nucleotide binding, ribonucleoside biding, purine ribonucleoside biding, guanyl ribonucleotide biding, pyrophosphatase activity, hydrolase activity, nucleoside-triphosphatase activity	Too few genes
Neonatal/childhood outcomes	Head circumference	Too few genes	Too few genes	Too few genes
Neonatal/childhood outcomes	Late puberty growth	Too few genes	nucleic acid binding	Too few genes
Neonatal/childhood outcomes	Pubertal growth start	Too few genes	nucleic acid binding	Too few genes
Neonatal/childhood outcomes	Tanner scale	Too few genes	Too few genes	Too few genes
Neonatal/childhood outcomes	Total puberty growth	Too few genes	nucleic acid binding	Too few genes
Neuropsychiatric	Autism spectrum disorder	Too few genes	Too few genes	Too few genes
Neuropsychiatric	Alcohol dependence	Too few genes	Too few genes	Too few genes
Neuropsychiatric	Anorexia nervosa	Too few genes	Too few genes	Too few genes
Neuropsychiatric	Fluid intelligence score	Too few genes	Too few genes	Too few genes
Neuropsychiatric	IQ	Too few genes	Too few genes	Too few genes
Neuropsychiatric	Schizophrenia	Too few genes	Too few genes	Too few genes
Neuropsychiatric	Tourette's syndrome	Too few genes	Too few genes	Too few genes

### Sheet: Supplemental Table S8
Trait 1	Trait 2	Genetic correlation (expression)	SE	T-statistic	DF	P	FDR-adjusted P-value
ADHD	Autism	0.70291	0.155702	4.51444	17	0.000306149	0.00771204
ADHD	Anorexia nervosa	0.62904	0.339936	1.85047	12	0.0890088	0.420408
ADHD	Hypertension	0.580243	0.31908	1.81849	9	0.102348	0.442102
ADHD	Major depressive disorder	0.484243	0.284669	1.70107	13	0.11271	0.469824
ADHD	Fluid intelligence score	-0.552661	0.343266	-1.61001	9	0.141856	0.518755
ADHD	Diastolic blood pressure	0.322049	0.230233	1.3988	26	0.173689	0.561049
ADHD	Tourette's syndrome	0.330454	0.383003	0.862796	12	0.405164	0.814949
ADHD	Schizophrenia	-0.315453	0.42113	-0.749064	26	0.460542	0.840093
ADHD	Allergic disease	0.239246	0.360314	0.663995	14	0.51748	0.864763
ADHD	HDL	-0.172841	0.439417	-0.393342	12	0.700966	0.937243
ADHD	Bipolar disorder	0.0861364	0.282502	0.304906	17	0.764139	0.945991
ADHD	Body fat percentage	0.108475	0.433548	0.250203	14	0.806064	0.959959
ADHD	Childhood onset asthma	0.0514107	0.367219	0.14	11	0.89119	0.973035
Age of asthma diagnosis	Glucose	0.862162	0.0752704	11.4542	8	3.05433e-06	0.000161574
Age of asthma diagnosis	Age of hayfever disorder	0.80169	0.139592	5.74308	10	0.000186929	0.00550139
Age of asthma diagnosis	Childhood onset asthma	0.717151	0.206065	3.48021	10	0.00591908	0.0869776
Age of asthma diagnosis	Triglycerides	-0.478758	0.186892	-2.56168	9	0.0306026	0.269813
Age of asthma diagnosis	Body fat percentage	0.389172	0.231943	1.67788	16	0.112793	0.469824
Age of asthma diagnosis	HDL	-0.328144	0.271027	-1.21074	17	0.242559	0.654661
Age of asthma diagnosis	Asthma	-0.255493	0.29463	-0.867168	11	0.40437	0.814949
Age of asthma diagnosis	Fluid intelligence score	-0.286949	0.363457	-0.789499	11	0.446505	0.8388
Age of asthma diagnosis	Hypertension	0.223681	0.316465	0.706813	15	0.490518	0.858552
Age of asthma diagnosis	Diabetes	0.326208	0.468991	0.695554	8	0.506407	0.864158
Age of asthma diagnosis	Cholesterol	-0.138095	0.338047	-0.408509	12	0.690096	0.936053
Age of asthma diagnosis	Angina	0.161216	0.472443	0.34124	8	0.741712	0.945991
Age of asthma diagnosis	Diastolic blood pressure	-0.140711	0.421005	-0.334227	14	0.743162	0.945991
Age of diabetes diagnosis	Triglycerides	0.4504	0.203466	2.21364	14	0.0439607	0.308849
Age of diabetes diagnosis	Diastolic blood pressure	0.44397	0.239979	1.85004	14	0.085526	0.412125
Age of diabetes diagnosis	Childhood onset asthma	0.5245	0.272053	1.92793	9	0.0859567	0.412125
Age of diabetes diagnosis	Cholesterol	0.467645	0.254343	1.83864	11	0.0930973	0.425091
Age of diabetes diagnosis	Asthma	-0.388212	0.226905	-1.7109	14	0.109156	0.461946
Age of diabetes diagnosis	HDL	-0.276886	0.252657	-1.0959	16	0.289345	0.715251
Age of diabetes diagnosis	Fluid intelligence score	-0.273887	0.303976	-0.901016	12	0.385306	0.809462
Age of diabetes diagnosis	Body fat percentage	-0.118664	0.258761	-0.458583	16	0.652701	0.925382
Age of diabetes diagnosis	Diabetes	0.0113818	0.407916	0.0279022	8	0.978424	0.999299
Age of diabetes diagnosis	Hypertension	-0.000582628	0.306645	-0.00190001	15	0.998509	0.999299
Age of hayfever disorder	Childhood onset asthma	0.683593	0.161401	4.23537	17	0.000557429	0.0128209
Age of hayfever disorder	Diabetes	0.559674	0.242596	2.30703	9	0.0464621	0.308849
Age of hayfever disorder	Asthma	-0.490663	0.261487	-1.87644	14	0.0815973	0.411095
Age of hayfever disorder	Cholesterol	0.440223	0.245602	1.79243	15	0.093253	0.425091
Age of hayfever disorder	Allergic disease	-0.631089	0.332213	-1.89965	8	0.0940182	0.425091
Age of hayfever disorder	Angina	0.532264	0.349958	1.52094	8	0.166767	0.551375
Age of hayfever disorder	Triglycerides	0.345198	0.309342	1.11591	16	0.280941	0.707703
Age of hayfever disorder	Heart attack	0.269719	0.271487	0.993488	17	0.334404	0.767538
Age of hayfever disorder	Fluid intelligence score	-0.0946727	0.330349	-0.286584	17	0.777894	0.945991
Age of hayfever disorder	HDL	0.0456861	0.27218	0.167852	17	0.86868	0.961364
Age of hayfever disorder	Hypertension	0.0354616	0.332571	0.106629	14	0.916597	0.973654
Age of hayfever disorder	Body fat percentage	-0.0108551	0.264571	-0.041029	21	0.96766	0.995705
Alcohol dependence	HDL	-0.647557	0.326905	-1.98087	10	0.0757625	0.401907
Alcohol dependence	Hypertension	0.461582	0.387307	1.19177	8	0.267502	0.683256
Alcohol dependence	Bipolar disorder	0.374378	0.377891	0.990703	8	0.350845	0.776635
Alcohol dependence	Major depressive disorder	-0.341443	0.462766	-0.73783	10	0.477575	0.85063
Alcohol dependence	Diastolic blood pressure	0.153032	0.239163	0.639864	26	0.52786	0.864763
Alcohol dependence	Fluid intelligence score	0.242276	0.379097	0.639085	10	0.537131	0.864763
Alcohol dependence	Childhood onset asthma	0.249893	0.418301	0.597401	9	0.564965	0.873879
Alcohol dependence	Schizophrenia	0.230121	0.417055	0.551777	15	0.589228	0.885518
Alcohol dependence	Allergic disease	-0.143044	0.337861	-0.423382	12	0.679505	0.928833
Alcohol dependence	Anorexia nervosa	-0.107567	0.483768	-0.222353	10	0.828514	0.959959
Alcohol dependence	Body fat percentage	-0.0670876	0.369935	-0.181349	17	0.858238	0.959959
Allergic disease	Cholesterol	-0.43789	0.196297	-2.23075	12	0.0455491	0.308849
Allergic disease	Triglycerides	-0.381666	0.180773	-2.11131	11	0.0584445	0.343524
Allergic disease	Glucose	-0.35633	0.355263	-1.00301	8	0.345227	0.770571
Allergic disease	Diastolic blood pressure	0.129284	0.187241	0.690467	41	0.493791	0.858552
Allergic disease	HDL	0.147783	0.239089	0.618108	28	0.5415	0.864763
Allergic disease	Childhood onset asthma	-0.00250562	0.221495	-0.0113123	30	0.991049	0.999299
Angina	Heart attack	0.731157	0.131719	5.55089	21	1.65261e-05	0.000754589
Angina	Hypertension	0.804295	0.149404	5.38334	16	6.09283e-05	0.00214874
Angina	Body fat percentage	0.447121	0.158036	2.82923	27	0.00869458	0.121038
Angina	Diabetes	0.638828	0.234737	2.72146	12	0.0185575	0.204519
Angina	HDL	-0.264216	0.150016	-1.76126	24	0.0909322	0.425091
Angina	Fluid intelligence score	-0.531491	0.312254	-1.70211	11	0.116791	0.482674
Angina	Triglycerides	0.495899	0.343786	1.44246	9	0.183053	0.568843
Angina	Cholesterol	0.348803	0.264666	1.3179	14	0.208695	0.611281
Angina	Glucose	-0.370428	0.353701	-1.04729	8	0.325572	0.766335
Angina	Childhood onset asthma	0.165568	0.418938	0.39521	14	0.698644	0.937243
Angina	Diastolic blood pressure	0.0859151	0.293236	0.29299	17	0.773076	0.945991
Angina	Asthma	-0.00604147	0.472041	-0.0127986	13	0.989983	0.999299
Anorexia nervosa	Schizophrenia	0.670845	0.164244	4.08443	15	0.000976605	0.020665
Anorexia nervosa	Age of hayfever disorder	0.670312	0.159752	4.19595	10	0.00184048	0.034772
Anorexia nervosa	Heart attack	0.67327	0.211147	3.18863	10	0.00967665	0.124852
Anorexia nervosa	Diabetes	0.575127	0.234018	2.45762	15	0.0266394	0.251411
Anorexia nervosa	Childhood onset asthma	-0.459813	0.195079	-2.35706	21	0.0282041	0.257241
Anorexia nervosa	Fluid intelligence score	-0.490564	0.209001	-2.34719	17	0.0312863	0.271319
Anorexia nervosa	Triglycerides	0.409632	0.189424	2.16251	14	0.0483759	0.308849
Anorexia nervosa	Major depressive disorder	0.595435	0.273578	2.17647	12	0.0502098	0.308849
Anorexia nervosa	Diastolic blood pressure	-0.269563	0.181171	-1.48789	38	0.145032	0.518755
Anorexia nervosa	Cholesterol	0.339716	0.231687	1.46627	12	0.168284	0.552933
Anorexia nervosa	Body fat percentage	0.251646	0.204624	1.2298	27	0.229382	0.638649
Anorexia nervosa	Asthma	0.419704	0.396658	1.0581	10	0.314899	0.760648
Anorexia nervosa	Glucose	0.205945	0.364791	0.564556	16	0.580205	0.883171
Anorexia nervosa	Hypertension	-0.102222	0.281098	-0.363654	16	0.720877	0.939715
Anorexia nervosa	Angina	-0.0635883	0.300972	-0.211277	8	0.837954	0.959959
Anorexia nervosa	HDL	0.0283304	0.200656	0.141189	27	0.888769	0.973035
Anorexia nervosa	Allergic disease	-0.0204509	0.356536	-0.0573601	11	0.955287	0.991691
Asthma	Childhood onset asthma	-0.952751	0.0171234	-55.6403	44	2.01674e-42	5.33428e-40
Asthma	Diabetes	0.445666	0.251389	1.77281	19	0.0922931	0.425091
Asthma	Hypertension	0.364707	0.218584	1.6685	24	0.108213	0.461649
Asthma	Cholesterol	-0.316099	0.221778	-1.4253	28	0.165124	0.551186
Asthma	Triglycerides	-0.200033	0.211675	-0.945	26	0.353359	0.776635
Asthma	HDL	-0.192642	0.206154	-0.93446	43	0.355285	0.776635
Asthma	Body fat percentage	0.105645	0.280631	0.376455	29	0.709319	0.937243
Asthma	Diastolic blood pressure	0.0674378	0.221148	0.304944	25	0.762933	0.945991
Asthma	Fluid intelligence score	0.0671091	0.28546	0.235091	19	0.816653	0.959959
Asthma	Allergic disease	-0.0667365	0.363751	-0.183468	13	0.857262	0.959959
Asthma	Glucose	-0.026736	0.296328	-0.0902242	15	0.929303	0.98124
Asthma	Heart attack	-0.000855554	0.311798	-0.00274394	16	0.997845	0.999299
Autism	Anorexia nervosa	0.665678	0.34709	1.91788	10	0.0841029	0.412034
Autism	Body fat percentage	0.452486	0.252821	1.78975	13	0.0968024	0.43113
Autism	Allergic disease	0.377574	0.243695	1.54937	19	0.137788	0.50972
Autism	Schizophrenia	0.363087	0.237767	1.52707	15	0.147552	0.518755
Autism	Fluid intelligence score	-0.293881	0.304432	-0.965341	11	0.355118	0.776635
Autism	Obsessive compulsive disorder	-0.205048	0.304698	-0.672955	12	0.513727	0.864763
Autism	HDL	-0.163061	0.270156	-0.603579	18	0.553654	0.869061
Autism	Bipolar disorder	0.22275	0.379063	0.587634	9	0.571225	0.878425
Autism	Tourette's syndrome	-0.240375	0.423066	-0.568174	10	0.582449	0.883171
Autism	Diastolic blood pressure	-0.0415736	0.238557	-0.174271	20	0.863404	0.959959
Autism	Childhood onset asthma	0.0194496	0.35912	0.054159	13	0.957632	0.991691
Bipolar disorder	Schizophrenia	0.849558	0.0989929	8.58201	26	4.6239e-09	6.1151e-07
Bipolar disorder	Obsessive compulsive disorder	0.657942	0.203607	3.23143	10	0.00899913	0.122065
Bipolar disorder	Heart attack	0.580428	0.233637	2.48432	9	0.0347443	0.278481
Bipolar disorder	Glucose	-0.667484	0.297328	-2.24494	10	0.0485953	0.308849
Bipolar disorder	Body fat percentage	0.561003	0.26892	2.08614	20	0.0499826	0.308849
Bipolar disorder	Childhood onset asthma	0.481265	0.27296	1.76313	13	0.101353	0.442102
Bipolar disorder	Allergic disease	0.482215	0.298548	1.6152	16	0.125812	0.501407
Bipolar disorder	Tourette's syndrome	0.315797	0.286034	1.10405	14	0.288185	0.715251
Bipolar disorder	Fluid intelligence score	0.407725	0.39882	1.02233	12	0.326794	0.766335
Bipolar disorder	Anorexia nervosa	-0.333392	0.373938	-0.89157	14	0.38769	0.809462
Bipolar disorder	Major depressive disorder	0.301861	0.345918	0.872636	12	0.399986	0.814455
Bipolar disorder	Hypertension	-0.245591	0.340216	-0.721866	14	0.48226	0.856093
Bipolar disorder	Asthma	-0.280517	0.453506	-0.618553	13	0.546896	0.864763
Bipolar disorder	Angina	0.295347	0.488027	0.605185	8	0.561826	0.871571
Bipolar disorder	HDL	0.110865	0.24838	0.446352	22	0.659705	0.928149
Bipolar disorder	Diastolic blood pressure	-0.0162215	0.252279	-0.0642998	35	0.949097	0.991198
BMI	Hypertension	0.342354	0.144499	2.36925	39	0.0228701	0.235836
BMI	Glucose	0.462525	0.225766	2.04869	24	0.0515796	0.31037
BMI	Age of asthma diagnosis	-0.576888	0.270963	-2.12903	9	0.0621195	0.357187
BMI	IQ	-0.31892	0.173646	-1.83661	74	0.0702838	0.383412
BMI	Angina	0.409918	0.224416	1.8266	16	0.0864762	0.412125
BMI	Alcohol dependence	0.390288	0.249863	1.56201	22	0.132557	0.50972
BMI	Schizophrenia	-0.320734	0.215954	-1.48519	54	0.143307	0.518755
BMI	Anorexia nervosa	-0.226397	0.160175	-1.41343	38	0.165668	0.551186
BMI	Cholesterol	0.247183	0.252839	0.977629	34	0.335163	0.767538
BMI	Diastolic blood pressure	0.106621	0.115486	0.923237	102	0.358063	0.779486
BMI	Triglycerides	0.260211	0.28986	0.897714	28	0.376993	0.809462
BMI	Autism	-0.40259	0.476579	-0.84475	30	0.404937	0.814949
BMI	Bipolar disorder	-0.203765	0.289199	-0.704582	30	0.486505	0.85787
BMI	Diabetes	0.199194	0.325154	0.612615	22	0.546412	0.864763
BMI	Allergic disease	0.0982934	0.186386	0.527364	46	0.600475	0.892279
BMI	Age of hayfever disorder	0.166504	0.329998	0.504561	17	0.620345	0.905621
BMI	Asthma	-0.110793	0.259045	-0.427696	22	0.67303	0.928629
BMI	Body fat percentage	-0.0679157	0.166154	-0.408751	48	0.68454	0.933303
BMI	Childhood onset asthma	0.0571779	0.169291	0.33775	46	0.737088	0.945991
BMI	HDL	-0.0650845	0.212288	-0.306586	48	0.760484	0.945991
BMI	Age of diabetes diagnosis	0.118486	0.399564	0.296538	8	0.774372	0.945991
BMI	Major depressive disorder	0.0466944	0.186608	0.250227	41	0.803662	0.959959
BMI	Obsessive compulsive disorder	-0.0518644	0.245979	-0.210849	34	0.834264	0.959959
BMI	Epilepsy	0.0652348	0.407607	0.160043	11	0.875748	0.967162
BMI	Fluid intelligence score	0.0323433	0.276487	0.11698	26	0.907775	0.973035
BMI	Heart attack	0.0187858	0.264451	0.071037	20	0.944074	0.988941
BMI-adjusted waist-hip ratio	Angina	-0.529945	0.173006	-3.06315	20	0.00613612	0.0877299
BMI-adjusted waist-hip ratio	Heart attack	-0.475563	0.236478	-2.01102	18	0.0595444	0.346143
BMI-adjusted waist-hip ratio	Cholesterol	-0.371882	0.206824	-1.79806	26	0.0837895	0.412034
BMI-adjusted waist-hip ratio	Age of diabetes diagnosis	-0.401285	0.25768	-1.5573	10	0.150456	0.523627
BMI-adjusted waist-hip ratio	Allergic disease	0.270609	0.204304	1.32454	33	0.194424	0.58331
BMI-adjusted waist-hip ratio	Autism	0.505502	0.441932	1.14385	25	0.263522	0.680014
BMI-adjusted waist-hip ratio	Asthma	0.323697	0.315542	1.02584	17	0.319341	0.764396
BMI-adjusted waist-hip ratio	Anorexia nervosa	-0.204579	0.204482	-1.00047	34	0.32415	0.766335
BMI-adjusted waist-hip ratio	Age of hayfever disorder	-0.261041	0.262407	-0.994795	14	0.33672	0.767779
BMI-adjusted waist-hip ratio	Triglycerides	-0.334466	0.353164	-0.947056	20	0.354913	0.776635
BMI-adjusted waist-hip ratio	Diastolic blood pressure	0.113541	0.14785	0.767948	77	0.444867	0.8388
BMI-adjusted waist-hip ratio	Diabetes	-0.163713	0.226701	-0.722153	23	0.477479	0.85063
BMI-adjusted waist-hip ratio	Fluid intelligence score	-0.166458	0.245109	-0.679117	21	0.50448	0.864158
BMI-adjusted waist-hip ratio	Body fat percentage	0.097741	0.174526	0.560036	45	0.578232	0.883171
BMI-adjusted waist-hip ratio	Childhood onset asthma	0.0896268	0.204927	0.43736	38	0.664326	0.928629
BMI-adjusted waist-hip ratio	HDL	0.107297	0.280496	0.382527	48	0.703759	0.937243
BMI-adjusted waist-hip ratio	Bipolar disorder	0.0668972	0.185262	0.361095	27	0.720838	0.939715
BMI-adjusted waist-hip ratio	IQ	0.0575215	0.178252	0.322697	56	0.748127	0.945991
BMI-adjusted waist-hip ratio	Hypertension	-0.0944479	0.298095	-0.316838	26	0.753896	0.945991
BMI-adjusted waist-hip ratio	Schizophrenia	-0.0586179	0.257077	-0.228017	37	0.820888	0.959959
BMI-adjusted waist-hip ratio	Alcohol dependence	-0.0706934	0.325838	-0.216959	18	0.830681	0.959959
BMI-adjusted waist-hip ratio	Glucose	-0.0629441	0.36231	-0.17373	18	0.864016	0.959959
BMI-adjusted waist-hip ratio	Obsessive compulsive disorder	-0.0312632	0.216413	-0.144461	31	0.886071	0.973035
BMI-adjusted waist-hip ratio	Major depressive disorder	0.0208839	0.186155	0.112186	41	0.911223	0.973035
Body fat percentage	Diabetes	0.576929	0.134175	4.29982	28	0.000187193	0.00550139
Body fat percentage	Heart attack	0.39537	0.177528	2.22709	32	0.0331012	0.273602
Body fat percentage	Cholesterol	-0.274225	0.174389	-1.57249	40	0.123715	0.501407
Body fat percentage	Triglycerides	-0.23952	0.209397	-1.14385	38	0.25984	0.6738
Body fat percentage	Fluid intelligence score	-0.264498	0.254677	-1.03856	45	0.304557	0.742446
Body fat percentage	Diastolic blood pressure	-0.167296	0.189239	-0.884044	41	0.381827	0.809462
Body fat percentage	Childhood onset asthma	-0.112233	0.215475	-0.520866	38	0.605482	0.897199
Body fat percentage	Allergic disease	0.209853	0.407665	0.514769	25	0.611236	0.900589
Body fat percentage	Glucose	0.10455	0.214645	0.487081	38	0.628999	0.90665
Body fat percentage	HDL	-0.0958985	0.302911	-0.31659	81	0.752369	0.945991
Body fat percentage	Epilepsy	0.181104	0.586009	0.309047	14	0.761837	0.945991
Childhood BMI	BMI	0.553969	0.0901432	6.14543	74	3.67242e-08	3.23785e-06
Childhood BMI	Childhood obesity	0.778178	0.107269	7.25446	20	5.10532e-07	3.3759e-05
Childhood BMI	Head circumference	0.547322	0.159193	3.4381	33	0.00160392	0.0326335
Childhood BMI	Allergic disease	0.55237	0.253107	2.18235	19	0.0418414	0.303207
Childhood BMI	Schizophrenia	-0.447336	0.211471	-2.11535	19	0.0478358	0.308849
Childhood BMI	Body fat percentage	0.408166	0.223931	1.82273	19	0.0841203	0.412034
Childhood BMI	IQ	-0.29856	0.188892	-1.58059	26	0.126063	0.501407
Childhood BMI	Late puberty growth	0.326118	0.210477	1.54942	29	0.132125	0.50972
Childhood BMI	Total puberty growth	0.354727	0.23195	1.52932	33	0.135715	0.50972
Childhood BMI	HDL	0.331557	0.279211	1.18748	18	0.250473	0.659205
Childhood BMI	ADHD	-0.366771	0.328755	-1.11564	13	0.284776	0.713966
Childhood BMI	Diastolic blood pressure	0.224561	0.207683	1.08127	32	0.287659	0.715251
Childhood BMI	Asthma	0.314135	0.287648	1.09208	8	0.30659	0.743974
Childhood BMI	Anorexia nervosa	-0.445571	0.442759	-1.00635	14	0.331324	0.766335
Childhood BMI	Childhood onset asthma	-0.274099	0.28285	-0.96906	19	0.34469	0.770571
Childhood BMI	Obsessive compulsive disorder	0.22695	0.264826	0.856977	23	0.400299	0.814455
Childhood BMI	Major depressive disorder	0.244174	0.314442	0.776531	18	0.44752	0.8388
Childhood BMI	Triglycerides	-0.23965	0.345763	-0.693103	9	0.505736	0.864158
Childhood BMI	Fetal birthweight	0.161758	0.261633	0.618261	20	0.543381	0.864763
Childhood BMI	Pubertal growth start	-0.159733	0.260699	-0.61271	34	0.544145	0.864763
Childhood BMI	Tanner scale	0.183423	0.300532	0.610327	23	0.547629	0.864763
Childhood BMI	Tourette's syndrome	0.195763	0.320279	0.611226	15	0.550201	0.86624
Childhood BMI	Alcohol dependence	0.191353	0.393215	0.486637	11	0.636066	0.914345
Childhood BMI	Total gestational weight gain	-0.0890771	0.230151	-0.387038	29	0.701554	0.937243
Childhood BMI	BMI-adjusted waist-hip ratio	0.0805115	0.246626	0.326451	60	0.745219	0.945991
Childhood BMI	Hypertension	0.0772476	0.26408	0.292516	12	0.774888	0.945991
Childhood BMI	Cholesterol	-0.0804382	0.340207	-0.236439	8	0.819034	0.959959
Childhood BMI	Autism	-0.0638299	0.546738	-0.116747	11	0.909165	0.973035
Childhood obesity	Glucose	0.943927	0.0352787	26.7563	9	6.88405e-10	1.21389e-07
Childhood obesity	Body fat percentage	0.777445	0.085803	9.06082	19	2.51461e-08	2.66045e-06
Childhood obesity	Total puberty growth	0.784105	0.124062	6.32025	12	3.83022e-05	0.00144728
Childhood obesity	Hypertension	0.589642	0.147263	4.00401	12	0.00174902	0.0342678
Childhood obesity	Childhood onset asthma	-0.519341	0.153135	-3.39139	18	0.00325295	0.05551
Childhood obesity	HDL	-0.478113	0.179302	-2.66652	15	0.0176004	0.198098
Childhood obesity	BMI	0.453574	0.196024	2.31387	34	0.0268511	0.251411
Childhood obesity	Bipolar disorder	-0.561396	0.23494	-2.38953	16	0.0295281	0.264752
Childhood obesity	Fluid intelligence score	-0.616626	0.252303	-2.44399	11	0.0325915	0.273602
Childhood obesity	Gestational duration	-0.617432	0.256567	-2.40652	9	0.0394739	0.290024
Childhood obesity	Pubertal growth start	-0.567391	0.25575	-2.21854	11	0.048489	0.308849
Childhood obesity	ADHD	0.535099	0.238615	2.24252	9	0.0516305	0.31037
Childhood obesity	Asthma	0.389653	0.253145	1.53925	10	0.154764	0.531626
Childhood obesity	Age of hayfever disorder	-0.460584	0.30098	-1.53028	8	0.164478	0.551186
Childhood obesity	Autism	0.375403	0.270392	1.38836	13	0.188358	0.578395
Childhood obesity	Alcohol dependence	-0.342134	0.24202	-1.41366	8	0.195172	0.58331
Childhood obesity	Schizophrenia	-0.274628	0.345322	-0.795279	17	0.437415	0.8388
Childhood obesity	Cholesterol	-0.277384	0.386573	-0.717546	8	0.493454	0.858552
Childhood obesity	Heart attack	0.228361	0.323459	0.705998	12	0.493669	0.858552
Childhood obesity	BMI-adjusted waist-hip ratio	-0.134952	0.207659	-0.649874	27	0.521265	0.864763
Childhood obesity	Major depressive disorder	0.206384	0.41182	0.50115	10	0.627113	0.906401
Childhood obesity	Head circumference	0.14702	0.548714	0.267935	9	0.794789	0.95773
Childhood obesity	Diastolic blood pressure	-0.0476821	0.198775	-0.239879	31	0.812003	0.959959
Childhood obesity	Fetal birthweight	0.0737039	0.372469	0.19788	15	0.845796	0.959959
Childhood obesity	Allergic disease	0.0319367	0.2875	0.111084	20	0.912657	0.973035
Childhood onset asthma	Triglycerides	0.224786	0.273665	0.821391	26	0.418892	0.825516
Childhood onset asthma	Glucose	0.291075	0.358475	0.811983	17	0.428025	0.832446
Childhood onset asthma	HDL	-0.104589	0.19496	-0.536462	44	0.594341	0.888154
Childhood onset asthma	Diastolic blood pressure	0.0191713	0.164646	0.116439	49	0.90778	0.973035
Cholesterol	Triglycerides	0.98814	0.00555139	177.999	92	1.43692e-118	7.60129e-116
Cholesterol	Childhood onset asthma	0.301732	0.287815	1.04835	30	0.302849	0.741699
Cholesterol	Diastolic blood pressure	-0.0771097	0.318988	-0.241733	27	0.810814	0.959959
Cholesterol	Glucose	0.0312217	0.229463	0.136064	22	0.893008	0.973035
Cholesterol	HDL	0.00661783	0.660942	0.0100127	64	0.992042	0.999299
Diabetes	Glucose	0.621709	0.279843	2.22163	18	0.039371	0.290024
Diabetes	Hypertension	0.46084	0.245788	1.87495	17	0.0780856	0.407764
Diabetes	HDL	-0.273988	0.151642	-1.8068	37	0.0789311	0.407764
Diabetes	Heart attack	0.307574	0.261503	1.17618	19	0.254051	0.665312
Diabetes	Childhood onset asthma	-0.201611	0.265516	-0.759316	17	0.458064	0.8388
Diabetes	Cholesterol	-0.116714	0.308076	-0.378847	18	0.709233	0.937243
Diabetes	Triglycerides	-0.0574638	0.302256	-0.190116	19	0.851235	0.959959
Diabetes	Fluid intelligence score	0.0264735	0.280298	0.0944479	18	0.925797	0.98124
Diabetes	Diastolic blood pressure	-0.0233153	0.380112	-0.061338	16	0.95185	0.991198
Diastolic blood pressure	Glucose	0.435998	0.222012	1.96385	17	0.066116	0.372079
Diastolic blood pressure	HDL	-0.0590625	0.261177	-0.22614	51	0.821997	0.959959
Diastolic blood pressure	Triglycerides	-0.0489275	0.391166	-0.125081	23	0.901546	0.973035
Epilepsy	Triglycerides	0.652727	0.311776	2.09358	8	0.0696296	0.383412
Epilepsy	HDL	-0.400453	0.299165	-1.33857	10	0.210347	0.611392
Fetal birthweight	Hypertension	0.502765	0.155387	3.23557	30	0.00295439	0.0520958
Fetal birthweight	Heart attack	0.590305	0.178099	3.31447	20	0.00345954	0.0571905
Fetal birthweight	Total gestational weight gain	0.623184	0.277083	2.24909	13	0.042479	0.303667
Fetal birthweight	Asthma	-0.418214	0.240729	-1.73728	21	0.0969838	0.43113
Fetal birthweight	Head circumference	0.503015	0.302987	1.66018	11	0.125085	0.501407
Fetal birthweight	Angina	0.516277	0.316801	1.62966	9	0.137613	0.50972
Fetal birthweight	Bipolar disorder	-0.296811	0.196881	-1.50757	27	0.143278	0.518755
Fetal birthweight	Childhood onset asthma	0.296379	0.204523	1.44912	32	0.157033	0.535937
Fetal birthweight	Age of diabetes diagnosis	-0.390278	0.276453	-1.41174	12	0.183429	0.568843
Fetal birthweight	Anorexia nervosa	0.304924	0.227693	1.33919	21	0.194824	0.58331
Fetal birthweight	ADHD	0.347534	0.281943	1.23264	16	0.235516	0.645534
Fetal birthweight	Gestational duration	-0.355303	0.297212	-1.19545	22	0.244638	0.654916
Fetal birthweight	BMI-adjusted waist-hip ratio	-0.243538	0.216666	-1.12403	35	0.268652	0.683256
Fetal birthweight	HDL	-0.136753	0.138898	-0.984558	46	0.329992	0.766335
Fetal birthweight	Glucose	0.244858	0.245471	0.997506	18	0.331741	0.766335
Fetal birthweight	Triglycerides	0.186371	0.21736	0.857429	26	0.399042	0.814455
Fetal birthweight	Tanner scale	0.302669	0.361087	0.838215	12	0.418293	0.825516
Fetal birthweight	Age of asthma diagnosis	0.29301	0.368258	0.795665	12	0.441682	0.8388
Fetal birthweight	Body fat percentage	0.156974	0.205123	0.765267	39	0.448719	0.8388
Fetal birthweight	BMI	0.142189	0.190242	0.747411	51	0.458248	0.8388
Fetal birthweight	Autism	0.238566	0.319214	0.747355	16	0.465692	0.844278
Fetal birthweight	Schizophrenia	0.244238	0.344496	0.708972	26	0.484651	0.857459
Fetal birthweight	Total puberty growth	0.223736	0.375628	0.595633	16	0.559753	0.870909
Fetal birthweight	Tourette's syndrome	0.157005	0.304244	0.51605	16	0.612877	0.900589
Fetal birthweight	Fluid intelligence score	-0.101102	0.234192	-0.431704	26	0.669515	0.928629
Fetal birthweight	Diabetes	0.113514	0.267504	0.424343	20	0.675845	0.928629
Fetal birthweight	Obsessive compulsive disorder	0.158706	0.41192	0.385284	15	0.705435	0.937243
Fetal birthweight	Allergic disease	0.0980984	0.288126	0.340471	20	0.737052	0.945991
Fetal birthweight	Pubertal growth start	-0.104483	0.326253	-0.320252	15	0.753195	0.945991
Fetal birthweight	Age of hayfever disorder	-0.107087	0.441756	-0.242411	14	0.811977	0.959959
Fetal birthweight	Late puberty growth	0.100205	0.551724	0.181622	11	0.859183	0.959959
Fetal birthweight	Major depressive disorder	0.0369429	0.282813	0.130627	21	0.897314	0.973035
Fetal birthweight	Diastolic blood pressure	0.0218426	0.191074	0.114315	48	0.909465	0.973035
Fetal birthweight	Cholesterol	-0.0218496	0.238289	-0.0916937	24	0.927702	0.98124
Fetal birthweight	Alcohol dependence	-0.0204582	0.328101	-0.0623533	12	0.951308	0.991198
Fetal birthweight	IQ	0.0094218	0.243131	0.0387519	29	0.969354	0.995705
Fluid intelligence score	Heart attack	-0.616722	0.146924	-4.19755	16	0.000681982	0.015032
Fluid intelligence score	Glucose	0.401274	0.264016	1.51989	18	0.145911	0.518755
Fluid intelligence score	Hypertension	-0.28822	0.198093	-1.45497	36	0.154342	0.531626
Fluid intelligence score	Diastolic blood pressure	-0.209206	0.256103	-0.816885	25	0.421711	0.826241
Fluid intelligence score	Triglycerides	-0.171256	0.263338	-0.650328	31	0.520271	0.864763
Fluid intelligence score	Epilepsy	-0.254943	0.392827	-0.648996	9	0.53255	0.864763
Fluid intelligence score	Cholesterol	-0.144255	0.264386	-0.545624	31	0.589229	0.885518
Fluid intelligence score	HDL	0.114905	0.249643	0.460277	43	0.647636	0.922469
Fluid intelligence score	Allergic disease	0.103521	0.298774	0.346487	19	0.732784	0.94547
Fluid intelligence score	Childhood onset asthma	-0.061841	0.286096	-0.216154	23	0.830773	0.959959
Gestational duration	Late puberty growth	0.639885	0.164886	3.88077	9	0.00372701	0.0597451
Gestational duration	Hypertension	-0.6993	0.2118	-3.3017	13	0.00572896	0.0865892
Gestational duration	Anorexia nervosa	0.468856	0.263501	1.77933	11	0.102795	0.442102
Gestational duration	IQ	0.323086	0.208064	1.55282	20	0.136148	0.50972
Gestational duration	Bipolar disorder	0.392375	0.272771	1.43848	13	0.173936	0.561049
Gestational duration	ADHD	0.503015	0.34912	1.44081	9	0.183508	0.568843
Gestational duration	Obsessive compulsive disorder	0.364413	0.281488	1.2946	16	0.213832	0.611445
Gestational duration	BMI-adjusted waist-hip ratio	0.280568	0.223524	1.25521	28	0.219779	0.621729
Gestational duration	Fluid intelligence score	0.447035	0.339037	1.31854	8	0.223817	0.626452
Gestational duration	Total puberty growth	-0.25319	0.295892	-0.855684	13	0.407668	0.81688
Gestational duration	Pubertal growth start	-0.338944	0.413489	-0.819718	13	0.427151	0.832446
Gestational duration	BMI	-0.184793	0.231477	-0.79832	28	0.431404	0.835944
Gestational duration	Cholesterol	-0.207706	0.297213	-0.698843	11	0.499159	0.860115
Gestational duration	Allergic disease	-0.17993	0.281884	-0.638312	18	0.531309	0.864763
Gestational duration	Total gestational weight gain	0.210482	0.369301	0.569947	9	0.582659	0.883171
Gestational duration	Body fat percentage	-0.166918	0.355301	-0.469792	16	0.644843	0.922469
Gestational duration	Tourette's syndrome	-0.185765	0.392897	-0.472808	10	0.646501	0.922469
Gestational duration	Head circumference	0.14699	0.357275	0.411421	11	0.688666	0.936053
Gestational duration	Asthma	-0.125509	0.313636	-0.400174	10	0.697443	0.937243
Gestational duration	Schizophrenia	0.153593	0.401965	0.382105	20	0.706414	0.937243
Gestational duration	Tanner scale	0.101466	0.321835	0.315274	12	0.757969	0.945991
Gestational duration	Childhood onset asthma	-0.0882666	0.346459	-0.254768	14	0.802607	0.959959
Gestational duration	Triglycerides	-0.0652149	0.269119	-0.242328	14	0.81204	0.959959
Gestational duration	HDL	0.0300905	0.275305	0.109299	18	0.914175	0.973035
Glucose	Triglycerides	0.0200674	0.238326	0.0842016	22	0.933658	0.983867
Glucose	HDL	0.00956977	0.22565	0.0424099	33	0.966428	0.995705
HDL	Triglycerides	-0.337401	0.459241	-0.734692	49	0.466029	0.844278
Head circumference	Obsessive compulsive disorder	0.73728	0.162358	4.54108	17	0.000289216	0.00764978
Head circumference	IQ	0.46435	0.181046	2.56482	25	0.0167105	0.19217
Head circumference	BMI	0.294388	0.139085	2.11661	60	0.0384496	0.290024
Head circumference	Body fat percentage	-0.427148	0.200087	-2.13481	18	0.0467784	0.308849
Head circumference	Major depressive disorder	0.492703	0.282816	1.74213	17	0.0995471	0.438837
Head circumference	Triglycerides	0.483822	0.341839	1.41535	8	0.194693	0.58331
Head circumference	Anorexia nervosa	0.424892	0.344741	1.2325	12	0.241366	0.654661
Head circumference	Hypertension	-0.417361	0.342924	-1.21707	8	0.258261	0.673005
Head circumference	HDL	0.392477	0.384418	1.02096	10	0.331336	0.766335
Head circumference	Cholesterol	0.34203	0.359296	0.951947	8	0.368995	0.799994
Head circumference	BMI-adjusted waist-hip ratio	0.130236	0.170158	0.765383	63	0.446901	0.8388
Head circumference	Total gestational weight gain	0.181966	0.250692	0.725856	27	0.474173	0.85063
Head circumference	Childhood onset asthma	-0.238794	0.392497	-0.608397	11	0.555279	0.869061
Head circumference	Diastolic blood pressure	0.0710158	0.21773	0.326165	31	0.746491	0.945991
Head circumference	Pubertal growth start	-0.0669488	0.223812	-0.299129	40	0.76639	0.945991
Head circumference	Late puberty growth	-0.0693457	0.237115	-0.292456	31	0.771886	0.945991
Head circumference	Total puberty growth	0.0795297	0.274984	0.289216	27	0.774625	0.945991
Head circumference	Schizophrenia	0.10562	0.365701	0.288815	12	0.777652	0.945991
Head circumference	Bipolar disorder	-0.134428	0.652977	-0.20587	10	0.841023	0.959959
Head circumference	Tourette's syndrome	-0.0728398	0.379593	-0.191889	8	0.85261	0.959959
Head circumference	Allergic disease	0.0730474	0.502389	0.1454	17	0.886105	0.973035
Head circumference	Tanner scale	0.00574636	0.307524	0.0186859	28	0.985224	0.999299
Heart attack	Hypertension	0.709948	0.101056	7.02528	28	1.21786e-07	9.20354e-06
Heart attack	Diastolic blood pressure	-0.494859	0.190834	-2.59314	23	0.0162575	0.191116
Heart attack	Glucose	-0.372208	0.234312	-1.58851	14	0.134493	0.50972
Heart attack	HDL	-0.256755	0.20668	-1.24229	35	0.222391	0.62577
Heart attack	Cholesterol	0.159476	0.402213	0.396496	16	0.696977	0.937243
Heart attack	Childhood onset asthma	-0.133756	0.357657	-0.373977	12	0.714945	0.939715
Heart attack	Triglycerides	0.157958	0.434117	0.36386	19	0.71998	0.939715
Heart attack	Allergic disease	0.0345416	0.30481	0.113322	13	0.911507	0.973035
Heart attack	Epilepsy	0.0207839	0.386021	0.0538415	12	0.957947	0.991691
Hypertension	HDL	-0.287112	0.122859	-2.33692	54	0.0231824	0.235836
Hypertension	Childhood onset asthma	-0.420027	0.178117	-2.35815	29	0.0253224	0.251411
Hypertension	Diastolic blood pressure	-0.306332	0.151398	-2.02336	40	0.0497534	0.308849
Hypertension	Cholesterol	-0.190913	0.308136	-0.619575	41	0.538966	0.864763
Hypertension	Triglycerides	-0.19618	0.332624	-0.589793	43	0.558416	0.870909
Hypertension	Allergic disease	0.107385	0.254493	0.421954	15	0.679044	0.928833
Hypertension	Epilepsy	-0.141029	0.38558	-0.365759	9	0.722994	0.939715
Hypertension	Glucose	-0.0324254	0.189825	-0.170817	28	0.865596	0.959959
IQ	Diastolic blood pressure	-0.5537	0.121345	-4.56301	62	2.43935e-05	0.000992627
IQ	Body fat percentage	-0.452923	0.148647	-3.04697	26	0.00524957	0.0816771
IQ	ADHD	-0.721163	0.251626	-2.86601	21	0.00924885	0.122316
IQ	Cholesterol	0.442392	0.178405	2.4797	22	0.0212888	0.229832
IQ	HDL	0.416668	0.200434	2.07884	28	0.0469109	0.308849
IQ	Triglycerides	0.311372	0.223463	1.39339	19	0.179589	0.568843
IQ	Heart attack	0.384214	0.299086	1.28462	14	0.219773	0.621729
IQ	Fluid intelligence score	0.307603	0.317557	0.968656	19	0.344887	0.770571
IQ	Angina	0.283997	0.312895	0.907643	13	0.380584	0.809462
IQ	Autism	-0.187374	0.245679	-0.762675	18	0.455536	0.8388
IQ	Major depressive disorder	-0.182259	0.279926	-0.651098	20	0.522394	0.864763
IQ	Childhood onset asthma	0.139172	0.251599	0.553151	24	0.585276	0.884603
IQ	Glucose	-0.194535	0.357023	-0.54488	11	0.59671	0.889182
IQ	Allergic disease	0.120045	0.241689	0.496693	29	0.62315	0.905621
IQ	Schizophrenia	0.183768	0.433721	0.423702	32	0.674618	0.928629
IQ	Age of diabetes diagnosis	0.169089	0.442656	0.381988	10	0.710462	0.937243
IQ	Bipolar disorder	-0.135927	0.3823	-0.35555	19	0.726094	0.940907
IQ	Asthma	-0.0993959	0.372979	-0.266492	12	0.794384	0.95773
IQ	Alcohol dependence	0.0436694	0.357446	0.122171	14	0.9045	0.973035
IQ	Age of hayfever disorder	0.0321553	0.387542	0.0829724	10	0.935511	0.983867
IQ	Hypertension	0.00255729	0.238943	0.0107025	20	0.991567	0.999299
Late puberty growth	Total puberty growth	0.859699	0.176592	4.86828	41	1.71173e-05	0.000754589
Late puberty growth	ADHD	0.640687	0.11972	5.35154	11	0.000233263	0.00649453
Late puberty growth	Tourette's syndrome	-0.635433	0.209803	-3.02872	12	0.0104915	0.132143
Late puberty growth	Childhood onset asthma	-0.50944	0.189288	-2.69135	10	0.0226473	0.235836
Late puberty growth	Diastolic blood pressure	0.664673	0.285506	2.32806	29	0.0270897	0.251411
Late puberty growth	Pubertal growth start	-0.440505	0.244273	-1.80333	32	0.08076	0.410789
Late puberty growth	Schizophrenia	-0.429389	0.272393	-1.57636	14	0.137265	0.50972
Late puberty growth	BMI-adjusted waist-hip ratio	0.226062	0.15787	1.43195	52	0.158141	0.536261
Late puberty growth	Tanner scale	-0.30604	0.24015	-1.27437	27	0.213392	0.611445
Late puberty growth	Obsessive compulsive disorder	-0.701742	0.774938	-0.905546	16	0.378611	0.809462
Late puberty growth	Major depressive disorder	0.267649	0.342279	0.78196	10	0.452355	0.8388
Late puberty growth	Total gestational weight gain	-0.147222	0.241164	-0.610463	24	0.547293	0.864763
Late puberty growth	IQ	-0.155421	0.302648	-0.513537	16	0.614594	0.900611
Late puberty growth	Body fat percentage	0.124977	0.277664	0.450103	9	0.663282	0.928629
Late puberty growth	Allergic disease	0.165972	0.387362	0.428467	16	0.674023	0.928629
Late puberty growth	BMI	-0.0262661	0.183963	-0.142779	55	0.886986	0.973035
Late puberty growth	Autism	-0.0238065	0.476112	-0.0500018	10	0.961106	0.993017
Late puberty growth	Anorexia nervosa	0.00145134	0.426225	0.00340511	9	0.997357	0.999299
Major depressive disorder	Childhood onset asthma	-0.444261	0.199129	-2.23102	20	0.0372884	0.290024
Major depressive disorder	Hypertension	0.402896	0.282413	1.42662	14	0.175609	0.563013
Major depressive disorder	Schizophrenia	0.275608	0.269116	1.02412	19	0.318641	0.764396
Major depressive disorder	HDL	0.182911	0.182886	1.00013	19	0.329813	0.766335
Major depressive disorder	Obsessive compulsive disorder	0.285112	0.292096	0.976091	16	0.343548	0.770571
Major depressive disorder	Allergic disease	0.288783	0.349259	0.826844	17	0.41978	0.825516
Major depressive disorder	Body fat percentage	0.117014	0.179934	0.650314	24	0.521666	0.864763
Major depressive disorder	Fluid intelligence score	-0.240272	0.366873	-0.654919	10	0.527297	0.864763
Major depressive disorder	Heart attack	-0.214053	0.360497	-0.593771	9	0.567287	0.874912
Major depressive disorder	Diabetes	0.106726	0.225526	0.47323	8	0.648693	0.922469
Major depressive disorder	Tourette's syndrome	0.115065	0.322531	0.356756	12	0.727469	0.940907
Obsessive compulsive disorder	Schizophrenia	0.465213	0.241785	1.92407	18	0.0703042	0.383412
Obsessive compulsive disorder	Hypertension	-0.524448	0.273621	-1.9167	12	0.0793945	0.407764
Obsessive compulsive disorder	HDL	0.323076	0.248521	1.3	19	0.209153	0.611281
Obsessive compulsive disorder	Diastolic blood pressure	-0.468763	0.415885	-1.12715	25	0.270384	0.684369
Obsessive compulsive disorder	Body fat percentage	-0.271232	0.299532	-0.905521	11	0.384595	0.809462
Obsessive compulsive disorder	Childhood onset asthma	-0.232405	0.368441	-0.630779	14	0.538347	0.864763
Obsessive compulsive disorder	Fluid intelligence score	0.322174	0.733673	0.439124	8	0.672191	0.928629
Obsessive compulsive disorder	Allergic disease	0.0807139	0.462436	0.174541	12	0.864351	0.959959
Pubertal growth start	Body fat percentage	-0.839864	0.0991917	-8.46708	12	2.09342e-06	0.000123046
Pubertal growth start	Schizophrenia	-0.636367	0.147741	-4.3073	16	0.000542345	0.0128209
Pubertal growth start	Diastolic blood pressure	0.440552	0.202275	2.17798	33	0.0366565	0.289422
Pubertal growth start	Anorexia nervosa	-0.686681	0.291973	-2.35186	11	0.0383609	0.290024
Pubertal growth start	Autism	-0.628554	0.311689	-2.0166	13	0.06488	0.369049
Pubertal growth start	Tourette's syndrome	0.525096	0.325755	1.61193	14	0.129284	0.50972
Pubertal growth start	HDL	0.440619	0.305863	1.44058	15	0.170252	0.555945
Pubertal growth start	ADHD	-0.433798	0.354239	-1.22459	17	0.237428	0.64742
Pubertal growth start	Allergic disease	0.372425	0.312276	1.19262	20	0.246978	0.656538
Pubertal growth start	Cholesterol	0.339894	0.307663	1.10476	11	0.292842	0.720528
Pubertal growth start	Total gestational weight gain	-0.294958	0.303637	-0.971414	18	0.344216	0.770571
Pubertal growth start	Obsessive compulsive disorder	0.238444	0.309913	0.769391	17	0.45222	0.8388
Pubertal growth start	Heart attack	-0.218706	0.281598	-0.77666	10	0.455338	0.8388
Pubertal growth start	Tanner scale	-0.187293	0.270756	-0.69174	27	0.495007	0.858552
Pubertal growth start	BMI-adjusted waist-hip ratio	-0.240556	0.393605	-0.611161	54	0.543657	0.864763
Pubertal growth start	Childhood onset asthma	-0.177909	0.353654	-0.503058	15	0.622229	0.905621
Pubertal growth start	Major depressive disorder	0.147316	0.323459	0.455439	18	0.654239	0.925382
Pubertal growth start	BMI	0.0749228	0.16893	0.443514	66	0.658845	0.928149
Pubertal growth start	Angina	0.179891	0.41519	0.433274	10	0.674012	0.928629
Pubertal growth start	IQ	-0.0725827	0.250465	-0.289791	25	0.774366	0.945991
Pubertal growth start	Bipolar disorder	-0.0882296	0.311099	-0.283606	15	0.780589	0.947091
Pubertal growth start	Asthma	-0.0842673	0.435538	-0.193479	8	0.851406	0.959959
Pubertal growth start	Total puberty growth	0.0503226	0.267213	0.188324	37	0.851652	0.959959
Schizophrenia	Asthma	-0.632667	0.218299	-2.89817	14	0.0116841	0.143742
Schizophrenia	Tourette's syndrome	0.542784	0.204913	2.64885	9	0.026526	0.251411
Schizophrenia	Heart attack	0.424985	0.186716	2.27611	20	0.0339864	0.276597
Schizophrenia	Age of diabetes diagnosis	0.420027	0.206918	2.02992	9	0.0729437	0.393747
Schizophrenia	Age of hayfever disorder	0.434538	0.310835	1.39797	14	0.183879	0.568843
Schizophrenia	Diastolic blood pressure	-0.251365	0.188467	-1.33374	44	0.189154	0.578395
Schizophrenia	Allergic disease	0.349877	0.292988	1.19417	22	0.245129	0.654916
Schizophrenia	Body fat percentage	0.317607	0.367606	0.863988	30	0.39445	0.814455
Schizophrenia	Age of asthma diagnosis	-0.290639	0.330009	-0.880699	11	0.397315	0.814455
Schizophrenia	Diabetes	0.280819	0.327907	0.856399	11	0.410045	0.818543
Schizophrenia	Angina	-0.221142	0.332796	-0.664498	17	0.515285	0.864763
Schizophrenia	Hypertension	0.165453	0.258186	0.640828	19	0.529289	0.864763
Schizophrenia	Glucose	-0.22319	0.419654	-0.531843	9	0.607711	0.897986
Schizophrenia	Triglycerides	0.109945	0.303861	0.361828	17	0.721939	0.939715
Schizophrenia	Fluid intelligence score	0.0710638	0.336379	0.211261	19	0.834933	0.959959
Schizophrenia	Cholesterol	0.0564609	0.271254	0.208148	20	0.837219	0.959959
Schizophrenia	HDL	-0.0397178	0.303672	-0.130792	33	0.896734	0.973035
Schizophrenia	Childhood onset asthma	0.0161206	0.203455	0.0792341	22	0.937563	0.984069
Tanner scale	Autism	0.903862	0.35083	2.57635	8	0.032802	0.273602
Tanner scale	Body fat percentage	0.436349	0.220469	1.97919	10	0.0759749	0.401907
Tanner scale	Total gestational weight gain	0.297908	0.229249	1.29949	23	0.20665	0.610715
Tanner scale	Childhood onset asthma	-0.398948	0.341119	-1.16953	12	0.264897	0.680244
Tanner scale	Cholesterol	0.302453	0.377804	0.800555	8	0.44651	0.8388
Tanner scale	Diastolic blood pressure	-0.209155	0.272115	-0.768628	27	0.448785	0.8388
Tanner scale	ADHD	0.198288	0.395164	0.501785	11	0.62571	0.906401
Tanner scale	Major depressive disorder	-0.0725515	0.332279	-0.218345	11	0.831158	0.959959
Tanner scale	IQ	-0.0489806	0.266785	-0.183596	24	0.855873	0.959959
Tanner scale	Schizophrenia	-0.084908	0.479531	-0.177065	12	0.862411	0.959959
Tanner scale	Allergic disease	0.00979368	0.435755	0.0224752	14	0.982386	0.999299
Tanner scale	Fluid intelligence score	0.00572963	0.401549	0.0142688	11	0.988871	0.999299
Total gestational weight gain	Childhood onset asthma	-0.558845	0.155774	-3.58753	17	0.0022695	0.0413988
Total gestational weight gain	IQ	0.245347	0.200936	1.22102	30	0.231588	0.638909
Total gestational weight gain	Anorexia nervosa	0.320324	0.259375	1.23498	19	0.231892	0.638909
Total gestational weight gain	Hypertension	0.329874	0.272551	1.21032	12	0.249457	0.659205
Total gestational weight gain	Body fat percentage	-0.313729	0.345313	-0.908536	15	0.377961	0.809462
Total gestational weight gain	Triglycerides	0.388861	0.429316	0.905767	9	0.388664	0.809462
Total gestational weight gain	Diastolic blood pressure	-0.165462	0.201929	-0.819408	32	0.418615	0.825516
Total gestational weight gain	Autism	-0.332427	0.40928	-0.812225	8	0.44016	0.8388
Total gestational weight gain	Major depressive disorder	0.357579	0.484483	0.738063	10	0.477439	0.85063
Total gestational weight gain	Tourette's syndrome	-0.243874	0.364129	-0.669747	9	0.51983	0.864763
Total gestational weight gain	HDL	0.209559	0.367705	0.569911	14	0.57777	0.883171
Total gestational weight gain	Cholesterol	0.218653	0.394434	0.554348	10	0.591521	0.886444
Total gestational weight gain	Allergic disease	-0.00881024	0.323839	-0.0272056	13	0.978709	0.999299
Total gestational weight gain	Schizophrenia	0.000353335	0.39405	0.000896674	12	0.999299	0.999299
Total puberty growth	Body fat percentage	0.614874	0.213639	2.8781	11	0.0150223	0.180609
Total puberty growth	Diastolic blood pressure	0.523206	0.330742	1.58192	37	0.122181	0.501035
Total puberty growth	Obsessive compulsive disorder	-0.820077	0.526835	-1.55661	18	0.13697	0.50972
Total puberty growth	IQ	-0.36951	0.244705	-1.51002	20	0.146677	0.518755
Total puberty growth	Triglycerides	-0.428085	0.26741	-1.60086	8	0.148076	0.518755
Total puberty growth	Schizophrenia	-0.485533	0.356868	-1.36054	12	0.198667	0.590419
Total puberty growth	Autism	0.789918	0.590049	1.33873	9	0.213488	0.611445
Total puberty growth	Tourette's syndrome	0.336949	0.378631	0.889915	10	0.394417	0.814455
Total puberty growth	Tanner scale	0.382772	0.530844	0.721063	30	0.476453	0.85063
Total puberty growth	Hypertension	-0.209575	0.294885	-0.710698	8	0.497464	0.859995
Total puberty growth	Childhood onset asthma	-0.203743	0.310164	-0.656888	16	0.52059	0.864763
Total puberty growth	Allergic disease	0.0844089	0.366481	0.230323	15	0.820952	0.959959
Total puberty growth	Major depressive disorder	-0.0738523	0.337421	-0.218873	17	0.829355	0.959959
Total puberty growth	HDL	0.0832886	0.408093	0.204092	16	0.840855	0.959959
Total puberty growth	Cholesterol	-0.101156	0.491581	-0.205777	10	0.841094	0.959959
Tourette's syndrome	Asthma	0.844319	0.120845	6.9868	8	0.000114133	0.00377353
Tourette's syndrome	HDL	0.397916	0.187503	2.12218	13	0.0536075	0.318633
Tourette's syndrome	Hypertension	-0.525746	0.362153	-1.45172	9	0.180529	0.568843
Tourette's syndrome	Body fat percentage	-0.225054	0.254222	-0.885264	17	0.388364	0.809462
Tourette's syndrome	Diastolic blood pressure	-0.129919	0.425551	-0.305295	29	0.762322	0.945991
Tourette's syndrome	Childhood onset asthma	-0.0816911	0.299987	-0.272315	18	0.788479	0.954474
Tourette's syndrome	Allergic disease	0.00272894	0.39965	0.00682833	13	0.994655	0.999299

### Sheet: Supplemental Table S9
Category	Trait	Gene	Chromosome	Start	End	Z	P	GWAS top SNP	Top SNP P	Posterior inclusion probability	Distal Z
Body size/metabolic	BMI	PRKCD	3	53161206	53192717	-7.52087	5.44e-14	6:46337717	2.75e-12	1	9.25586
Body size/metabolic	BMI	NISCH	3	52455507	52493072	8.26992	1.34e-16	2:42726242	3.25e-05	0.000275236	-0.311059
Body size/metabolic	BMI	AP3M1	10	74120256	74151085	-7.70454	1.31e-14	6:100668270	1.09e-10	0.98629
Body size/metabolic	BMI	SAMD8	10	75111634	75182123	-5.24845	1.53e-07	10:75529457	0.002624	0.000594598
Body size/metabolic	BMI	MRPS16	10	73248842	73252693	-7.04608	1.84e-12	10:73719367	6.72e-05	0.00024716
Body size/metabolic	Cholesterol	PUM2	2	20248690	20350850	-8.00822	1.16e-15	2:21176344	2.69e-221	1	2.6428
Body size/metabolic	Cholesterol	MATN3	2	19992051	20012694	-5.59118	2.26e-08	2:20171852	2.33e-40	0.000286045
Body size/metabolic	Cholesterol	ERP29	12	112013347	112023220	7.69713	1.39e-14	12:111569952	2.78e-45	0.0288531	0.951177
Body size/metabolic	Cholesterol	RPL6	12	112405180	112409641	7.06113	1.65e-12	12:112153882	3.56e-36	0.000611753	4.04945
Body size/metabolic	HDL	ELN	7	74027788	74069906	5.49311	3.95e-08	7:73625076	2.19e-70	0.9984	-1.11212
Body size/metabolic	HDL	NSUN5	7	73302515	73308867	6.32761	2.49e-10	7:73625076	2.19e-70	0.000213043
Body size/metabolic	HDL	NR1H3	11	47257916	47269033	8.19154	2.58e-16	11:47333236	8.88e-110	1	-0.88731
Body size/metabolic	HDL	PTPRJ	11	47980557	48170842	-4.97963	6.37e-07	11:47648113	2.95e-96	0.000145366
Body size/metabolic	Triglycerides	ERP29	12	112013347	112023220	8.78169	1.61e-18	12:111569952	2.24e-31	0.951668	0.711554
Body size/metabolic	Triglycerides	BRAP	12	111642145	111685996	8.28135	1.22e-16	12:111446804	1.22e-31	0.00301482
Body size/metabolic	Triglycerides	RPL6	12	112405180	112409641	8.37915	5.33e-17	12:112153882	8.65e-26	0.000292055	5.33028
Cardiovascular	Hypertension	ERP29	12	112013347	112023220	-8.83046	1.04e-18	12:111569952	2.8e-33	0.0423172	0.198219
Cardiovascular	Hypertension	RPL6	12	112405180	112409641	-8.9967	2.33e-19	12:112153882	6.69e-20	0.000682695	-1.93515

### Sheet: Supplemental Table S10
Trait	Gene	Estimate	SE	95% CI	Z	P-value	FDR-adjusted P-value
Mental dev. index (24 mo)	ERP29	-3.332	0.844	(-4.987,-1.677)	-3.945	0.001	0.005
Mental dev. index (24 mo)	RPL6	-2.636	0.824	(-4.251,-1.02)	-3.197	0.001	0.028
Head circumference Z-score	ATPAF2	-0.173	0.056	(-0.282,-0.064)	-3.118	0.002	0.028
Birthweight Z-score	SEC11A	-0.248	0.081	(-0.434,-0.063)	-3.074	0.002	0.028
Neonatal chron. lung disease	SEC11A	0.209	0.077	(0.032,0.387)	2.719	0.007	0.071
Necrotizing enterocolitis	ATPAF2	0.269	0.13	(-0.029,0.567)	2.073	0.038	0.344
Mental dev. index (24 mo)	IDI1	-1.63	0.834	(-3.265,0.006)	-1.953	0.051	0.395
Mental dev. index (24 mo)	ZC3H15	1.508	0.852	(-0.163,3.178)	1.769	0.077	0.522
Fetal growth restriction	SEC11A	0.181	0.107	(-0.065,0.427)	1.694	0.09	0.542
Neonatal chron. lung disease	IMMP2L	0.112	0.077	(-0.064,0.289)	1.463	0.143	0.767
Necrotizing enterocolitis	RPS25	0.184	0.13	(-0.114,0.482)	1.418	0.156	0.767
Neonatal chron. lung disease	RPS25	-0.102	0.077	(-0.28,0.076)	-1.318	0.188	0.769
Head circumference Z-score	SEC11A	-0.07	0.056	(-0.18,0.04)	-1.249	0.212	0.769
Necrotizing enterocolitis	SEC11A	0.164	0.132	(-0.14,0.467)	1.241	0.215	0.769
Mental dev. index (24 mo)	CMTM4	0.898	0.812	(-0.694,2.489)	1.106	0.269	0.769
Birthweight Z-score	RPS25	0.087	0.079	(-0.095,0.268)	1.099	0.272	0.769
Birthweight Z-score	ZC3H15	0.086	0.08	(-0.098,0.27)	1.076	0.282	0.769
Fetal growth restriction	IMMP2L	-0.104	0.101	(-0.337,0.13)	-1.021	0.307	0.769
Head circumference Z-score	CMTM4	-0.054	0.056	(-0.164,0.055)	-0.969	0.333	0.769
Head circumference Z-score	RPS25	0.055	0.057	(-0.058,0.167)	0.951	0.342	0.769
Neonatal chron. lung disease	ATPAF2	-0.071	0.076	(-0.245,0.104)	-0.934	0.35	0.769
Birthweight Z-score	RPL6	-0.071	0.078	(-0.25,0.109)	-0.909	0.364	0.769
Head circumference Z-score	RPL6	-0.051	0.057	(-0.163,0.06)	-0.897	0.37	0.769
Necrotizing enterocolitis	IMMP2L	-0.118	0.133	(-0.424,0.188)	-0.888	0.374	0.769
Necrotizing enterocolitis	ERP29	-0.117	0.136	(-0.43,0.196)	-0.86	0.39	0.769
Fetal growth restriction	ZC3H15	-0.087	0.103	(-0.324,0.149)	-0.85	0.395	0.769
Fetal growth restriction	ATPAF2	-0.083	0.103	(-0.319,0.153)	-0.809	0.419	0.769
Head circumference Z-score	IDI1	0.045	0.056	(-0.066,0.155)	0.795	0.427	0.769
Neonatal chron. lung disease	CMTM4	-0.058	0.077	(-0.234,0.118)	-0.76	0.447	0.769
Neonatal chron. lung disease	RPL6	-0.058	0.076	(-0.234,0.118)	-0.759	0.448	0.769
Fetal growth restriction	CMTM4	0.076	0.103	(-0.162,0.314)	0.733	0.464	0.769
Mental dev. index (24 mo)	ATPAF2	-0.595	0.82	(-2.203,1.012)	-0.726	0.468	0.769
Head circumference Z-score	IMMP2L	-0.04	0.057	(-0.151,0.071)	-0.706	0.48	0.769
Birthweight Z-score	ERP29	-0.055	0.079	(-0.238,0.128)	-0.691	0.49	0.769
Mental dev. index (24 mo)	IMMP2L	-0.549	0.834	(-2.184,1.085)	-0.659	0.51	0.769
Mental dev. index (24 mo)	SEC11A	-0.525	0.819	(-2.131,1.08)	-0.641	0.521	0.769
Mental dev. index (24 mo)	RPS25	-0.537	0.849	(-2.201,1.127)	-0.633	0.527	0.769
Birthweight Z-score	IMMP2L	-0.045	0.078	(-0.223,0.133)	-0.583	0.56	0.796
Neonatal chron. lung disease	IDI1	0.039	0.076	(-0.135,0.214)	0.52	0.603	0.835
Head circumference Z-score	ERP29	-0.026	0.058	(-0.139,0.088)	-0.443	0.658	0.865
Head circumference Z-score	ZC3H15	0.024	0.059	(-0.091,0.139)	0.409	0.683	0.865
Fetal growth restriction	IDI1	-0.04	0.103	(-0.277,0.196)	-0.394	0.694	0.865
Necrotizing enterocolitis	ZC3H15	-0.052	0.136	(-0.365,0.262)	-0.379	0.704	0.865
Necrotizing enterocolitis	IDI1	0.048	0.128	(-0.245,0.342)	0.379	0.705	0.865
Neonatal chron. lung disease	ZC3H15	-0.027	0.079	(-0.208,0.154)	-0.343	0.732	0.878
Fetal growth restriction	ERP29	0.033	0.103	(-0.204,0.269)	0.316	0.752	0.883
Birthweight Z-score	ATPAF2	-0.022	0.078	(-0.2,0.157)	-0.279	0.78	0.897
Birthweight Z-score	IDI1	0.018	0.078	(-0.16,0.196)	0.231	0.817	0.919
Necrotizing enterocolitis	CMTM4	0.025	0.128	(-0.269,0.318)	0.192	0.848	0.934
Necrotizing enterocolitis	RPL6	-0.021	0.132	(-0.324,0.282)	-0.161	0.872	0.942
Neonatal chron. lung disease	ERP29	0.011	0.078	(-0.169,0.19)	0.138	0.89	0.942
Fetal growth restriction	RPL6	-0.006	0.103	(-0.243,0.232)	-0.055	0.956	0.976
Birthweight Z-score	CMTM4	-0.004	0.078	(-0.184,0.176)	-0.052	0.958	0.976
Fetal growth restriction	RPS25	0.003	0.103	(-0.234,0.24)	0.026	0.979	0.979

### Sheet: Supplemental Table S11
Dataset	Gene	Trait	Correlation	P-value	FDR-adjusted P-value
ChowLiver	Fam114a1	Body fat percentage	-0.363743	0.000269619	0.0184739
ChowLiver	Fam114a1	Body fat percentage	-0.320933	0.00143223	0.0601801
ChowAdipose	Gfm2	Body fat percentage	-0.295313	0.00426535	0.0970647
HighFatLiverFemale	Tmem106c	Body fat percentage (8 wks)	0.381952	8.1037e-05	0.00939603
HighFatLiverFemale	Uba3	Body fat percentage (8 wks)	0.372877	0.000122947	0.0120378
HighFatLiverFemale	Camk1d	Body fat percentage (8 wks)	0.295668	0.00268339	0.0812722
HighFatAdiposeMale	Sec11a	Body fat percentage (8 wks)	0.281357	0.00277706	0.0812722
HighFatLiverMale	Cast	Body fat percentage (8 wks)	0.275944	0.00323001	0.0852182
HighFatAdiposeMale	Napa	Body fat percentage (8 wks)	0.271661	0.00392441	0.0944198
HighFatLiverMale	Napa	Body fat percentage (8 wks)	0.269099	0.00411714	0.0964899
HighFatLiverFemale	Cast	Body fat percentage (8 wks)	0.281523	0.00434481	0.0970947
AtherosclerosisAortaFemale	Rgl1	Body Weight	0.399866	4.12224e-05	0.00672689
AtherosclerosisLiverMale	Pex19	Body Weight	-0.376489	0.000144254	0.0135231
AtherosclerosisLiverMale	Pex19	Body Weight	-0.372958	0.000168369	0.0151394
AtherosclerosisLiverMale	Rgl1	Body Weight	0.372166	0.000174262	0.015356
AtherosclerosisLiverMale	Shmt2	Body Weight	-0.361935	0.000269739	0.0184739
AtherosclerosisLiverFemale	Rgl1	Body Weight	0.360282	0.000335364	0.0220539
ChowLiver	Fam114a1	Body Weight	-0.355461	0.000379443	0.0242293
AtherosclerosisAortaFemale	Pex19	Body Weight	-0.323428	0.00109298	0.0491394
AtherosclerosisLiverFemale	Pex19	Body Weight	-0.305313	0.00262448	0.0812722
ChowAorta	Nt5e	Body Weight	-0.307391	0.00357701	0.0890412
ChowLiver	Epb4.1l1	free fatty acids	0.507412	1.31916e-07	7.26525e-05
ChowLiver	Epb4.1l1	free fatty acids	0.507412	1.31916e-07	7.26525e-05
ChowAdipose	Epb4.1l1	free fatty acids	0.510457	2.01194e-07	9.84955e-05
ChowLiver	Tmem97	free fatty acids	-0.438897	7.70903e-06	0.00226796
ChowLiver	Dusp12	free fatty acids	-0.433796	1.00887e-05	0.00246948
ChowAdipose	Ptprj	free fatty acids	0.387287	0.000136789	0.013102
AtherosclerosisAortaFemale	H2-D1	free fatty acids	0.342436	0.000892053	0.0446133
AtherosclerosisLiverMale	H2-D1	free fatty acids	0.337249	0.000947289	0.0448791
AtherosclerosisLiverMale	H2-D1	free fatty acids	-0.337249	0.000947289	0.0448791
AtherosclerosisLiverMale	H2-D1	free fatty acids	-0.337249	0.000947289	0.0448791
ChowLiver	Pex19	free fatty acids	-0.313304	0.00188248	0.0685472
ChowHeart	Siae	free fatty acids	0.345501	0.00194751	0.070095
ChowLiver	H2-D1	free fatty acids	-0.310633	0.00206807	0.0718739
ChowLiver	Eps15	free fatty acids	-0.309324	0.00216493	0.074521
ChowAdipose	St6galnac1	free fatty acids	0.306688	0.00294487	0.082121
AtherosclerosisLiverFemale	Exosc10	free fatty acids	-0.307152	0.0030616	0.083268
ChowAdipose	Ackr2	free fatty acids	0.301048	0.00354504	0.0887469
ChowLiver	Nt5e	free fatty acids	0.291609	0.00394309	0.0944198
HighFatAdiposeFemale	Epb4.1l1	free fatty acids	-0.297376	0.00399249	0.0950859
AtherosclerosisAortaFemale	H2-K1	free fatty acids	0.297351	0.00420471	0.0970647
AtherosclerosisAortaFemale	H2-K1	free fatty acids	0.297351	0.00420471	0.0970647
AtherosclerosisAortaFemale	H2-D1	free fatty acids	0.297058	0.00424404	0.0970647
AtherosclerosisLiverFemale	H2-D1	free fatty acids	0.297058	0.00424404	0.0970647
AtherosclerosisLiverFemale	Glud1	Glucose	0.350814	0.000491202	0.0277466
AtherosclerosisAortaFemale	Ubc	Glucose	0.308933	0.00186275	0.068394
AtherosclerosisAortaFemale	Ubc	Glucose	0.308933	0.00186275	0.068394
AtherosclerosisLiverFemale	Ubc	Glucose	0.309568	0.00226787	0.0759899
AtherosclerosisLiverMale	Pex19	Glucose	-0.305584	0.00233609	0.0759899
AtherosclerosisLiverFemale	Ubc	Glucose	0.30861	0.00234409	0.0759899
AtherosclerosisLiverMale	Pex19	Glucose	-0.305214	0.00236637	0.0761037
AtherosclerosisAortaFemale	Clip1	Glucose	-0.294265	0.00311189	0.0836036
AtherosclerosisAortaFemale	Ubc	Glucose	0.292355	0.0033205	0.0852183
AtherosclerosisAortaFemale	Ubc	Glucose	0.292355	0.0033205	0.0852183
AtherosclerosisLiverFemale	Glud1	Glucose	0.294797	0.00373126	0.0918431
HighFatLiverFemale	Glud1	Glucose	-0.29635	0.00434064	0.0970947
HighFatLiverFemale	Glud1	Glucose	-0.29635	0.00434064	0.0970947
ChowLiver	Epb4.1l1	HDL	0.558501	3.36254e-09	7.40768e-06
ChowLiver	Epb4.1l1	HDL	0.558501	3.36254e-09	7.40768e-06
ChowAdipose	Epb4.1l1	HDL	0.525219	7.65248e-08	6.74337e-05
ChowAorta	Epb4.1l1	HDL	0.447374	8.75063e-06	0.00226796
ChowAdipose	Prpf31	HDL	-0.440676	1.10162e-05	0.0025546
HeartFailureLeftVentricleIsoproterenol	Pex19	HDL	-0.538042	1.32519e-05	0.0029194
HeartFailureLeftVentricleIsoproterenol	Pex19	HDL	-0.532726	1.67182e-05	0.00350764
ChowHeart	Epb4.1l1	HDL	0.434989	2.04629e-05	0.00391998
ChowLiver	Dusp12	HDL	-0.413845	2.77445e-05	0.00509342
ChowHeart	Dusp12	HDL	0.415808	5.07033e-05	0.00797853
ChowHeart	Epb4.1l1	HDL	0.414655	5.34519e-05	0.008121
ChowLiver	Sec11a	HDL	0.398595	5.76378e-05	0.00846508
ChowAorta	Epb4.1l1	HDL	0.404006	7.14576e-05	0.00899549
ChowAdipose	St6galnac1	HDL	0.337425	0.00100456	0.0470546
ChowLiver	Pex19	HDL	-0.327819	0.00111226	0.0495013
HeartFailureLeftVentricleControl	Pex19	HDL	-0.40568	0.00143416	0.0601801
HeartFailureLeftVentricleControl	Pex19	HDL	-0.401547	0.00162066	0.0637554
HeartFailureLeftVentricleControl	Napa	HDL	0.399535	0.00171914	0.0664432
ChowLiver	Pex19	HDL	-0.31131	0.00201954	0.0711848
ChowAorta	Dusp12	HDL	0.316995	0.00220224	0.0752176
ChowHeart	Siae	HDL	0.31888	0.00232129	0.0759899
ChowAdipose	Dusp12	HDL	0.312067	0.00245912	0.0785136
ChowLiver	Tmem97	HDL	-0.301308	0.00285269	0.0812722
HeartFailureLeftVentricleControl	Rgl1	HDL	-0.381408	0.00287755	0.0812722
ChowAorta	St6galnac1	HDL	0.3072	0.0030568	0.083268
ChowLiver	Slc9a1	HDL	0.298542	0.00313205	0.0836352
ChowAdipose	Ptprj	HDL	0.299732	0.00369995	0.0915842
ChowAdipose	Ackr2	HDL	0.298456	0.00385592	0.0938628
HighFatLiverMale	Tmem106c	Insulin	0.37712	6.22751e-05	0.0085745
AtherosclerosisAortaFemale	Ano10	Insulin	-0.390528	6.43532e-05	0.00859213
AtherosclerosisLiverMale	Erp29	Insulin	0.39283	6.89142e-05	0.00893047
AtherosclerosisLiverFemale	Ano10	Insulin	-0.389347	9.63137e-05	0.0103502
HighFatAdiposeMale	Clip1	Insulin	0.365594	0.000107835	0.0108646
AtherosclerosisLiverFemale	Itgb3	Insulin	-0.378745	0.000153898	0.0141266
AtherosclerosisLiverMale	Shmt2	Insulin	-0.369687	0.000193985	0.0158278
HighFatAdiposeMale	Sec11a	Insulin	0.353082	0.000191253	0.0158278
HighFatAdiposeMale	Ubc	Insulin	0.34649	0.000256228	0.0184739
HighFatAdiposeMale	Ubc	Insulin	0.346439	0.000256806	0.0184739
HighFatLiverFemale	Tmem106c	Insulin	0.372789	0.000273571	0.0184739
HighFatAdiposeMale	Napa	Insulin	0.332435	0.000468074	0.027136
HighFatLiverMale	Napa	Insulin	0.332435	0.000468074	0.027136
HighFatLiverMale	Samd4	Insulin	0.331316	0.000490473	0.0277466
HighFatLiverMale	Ubc	Insulin	0.327087	0.000584368	0.0321841
HighFatLiverMale	Ubc	Insulin	0.324313	0.000654613	0.0355866
HighFatLiverMale	Ubc	Insulin	0.324026	0.000662301	0.0355866
HighFatLiverMale	Sec11a	Insulin	0.322303	0.000710268	0.0371834
HighFatAdiposeMale	Ubc	Insulin	0.321326	0.000738836	0.0374174
AtherosclerosisAortaFemale	St6galnac1	Insulin	0.325273	0.00101933	0.0470546
AtherosclerosisLiverMale	Samd4	Insulin	0.328352	0.00102525	0.0470546
HighFatLiverFemale	Mapk3	Insulin	0.331778	0.00131481	0.0562431
HighFatLiverMale	Shmt2	Insulin	0.302948	0.00151497	0.0617496
AtherosclerosisAortaFemale	Rgl1	Insulin	0.307557	0.0019568	0.070095
AtherosclerosisLiverMale	Ubc	Insulin	0.301253	0.00271292	0.0812722
AtherosclerosisLiverMale	Ubc	Insulin	0.300279	0.00280491	0.0812722
AtherosclerosisLiverMale	Ubc	Insulin	0.300279	0.00280491	0.0812722
AtherosclerosisLiverMale	Ubc	Insulin	0.300279	0.00280491	0.0812722
ChowAdipose	Rgl1	Insulin	0.328413	0.00276003	0.0812722
HighFatLiverFemale	Cast	Insulin	0.310253	0.0027631	0.0812722
AtherosclerosisLiverMale	Itgb3	Insulin	-0.295053	0.00334755	0.085256
AtherosclerosisLiverMale	Pex19	Insulin	-0.291164	0.00381064	0.093276
AtherosclerosisLiverMale	Ubc	Insulin	0.288876	0.00410912	0.0964899
AtherosclerosisLiverFemale	Ddb2	Insulin	0.290635	0.00427384	0.0970647
AtherosclerosisLiverMale	Pex19	Insulin	-0.286629	0.00442238	0.097425
HighFatLiverFemale	Tmem106c	SAC weight	0.3999	3.4252e-05	0.00580439
HighFatAdiposeMale	Clip1	SAC weight	0.366358	7.66844e-05	0.00926787
HighFatLiverMale	Tmem106c	SAC weight	0.329706	0.000385323	0.0242533
HighFatAdiposeFemale	Shmt2	SAC weight	-0.305446	0.00179752	0.0677522
HighFatLiverMale	Napa	SAC weight	0.289151	0.00198754	0.0706218
HighFatLiverFemale	Uba3	SAC weight	0.299609	0.00233609	0.0759899
HighFatLiverMale	Cast	SAC weight	0.284716	0.00234558	0.0759899
HighFatAdiposeMale	Napa	SAC weight	0.278295	0.00310159	0.0836036
HighFatLiverFemale	Shmt2	SAC weight	0.289772	0.00329	0.0852183
ChowLiver	Epb4.1l1	total cholesterol	0.538465	1.52525e-08	1.68006e-05
ChowLiver	Epb4.1l1	total cholesterol	0.538465	1.52525e-08	1.68006e-05
ChowAdipose	Epb4.1l1	total cholesterol	0.518322	1.20895e-07	7.26525e-05
ChowLiver	Sec11a	total cholesterol	0.452838	3.6129e-06	0.00144713
HeartFailureLeftVentricleIsoproterenol	Pex19	total cholesterol	-0.547695	4.91776e-06	0.00180564
HeartFailureLeftVentricleIsoproterenol	Pex19	total cholesterol	-0.542556	6.27507e-06	0.00212677
ChowLiver	Dusp12	total cholesterol	-0.42159	1.88757e-05	0.0037803
ChowAorta	Epb4.1l1	total cholesterol	0.421036	3.24135e-05	0.00571255
ChowAdipose	St6galnac1	total cholesterol	0.404956	6.22725e-05	0.0085745
ChowHeart	Epb4.1l1	total cholesterol	0.399571	0.000104823	0.0108646
ChowHeart	Epb4.1l1	total cholesterol	0.39878	0.000108498	0.0108646
ChowLiver	Pex19	total cholesterol	-0.372523	0.00018577	0.0157405
ChowAorta	Epb4.1l1	total cholesterol	0.379551	0.000206857	0.0163552
ChowLiver	Pex19	total cholesterol	-0.368526	0.000220393	0.017036
ChowAdipose	Prpf31	total cholesterol	-0.371159	0.00027014	0.0184739
ChowAorta	St6galnac1	total cholesterol	0.366519	0.000352614	0.0228473
ChowHeart	Dusp12	total cholesterol	0.366043	0.000419193	0.0253101
ChowLiver	Tmem97	total cholesterol	-0.352384	0.000429818	0.0255916
ChowAdipose	Ptprj	total cholesterol	0.335651	0.00107218	0.0487012
HeartFailureLeftVentricleControl	Rgl1	total cholesterol	-0.394787	0.00179914	0.0677522
ChowAorta	Dusp12	total cholesterol	0.322118	0.00184714	0.068394
HeartFailureLeftVentricleControl	Pex19	total cholesterol	-0.386835	0.00226414	0.0759899
HeartFailureLeftVentricleControl	Pex19	total cholesterol	-0.381989	0.00259752	0.0812722
HeartFailureLeftVentricleIsoproterenol	Rgl1	total cholesterol	-0.378011	0.00266816	0.0812722
ChowAdipose	Dusp12	total cholesterol	0.30448	0.00316802	0.0840861
AtherosclerosisLiverFemale	Glud1	triglycerides	0.389465	9.58022e-05	0.0103502
ChowHeart	Siae	triglycerides	-0.35341	0.000680629	0.0361307
ChowHeart	Gfm2	triglycerides	-0.345677	0.000906901	0.0446133
HighFatAdiposeFemale	Slc9a1	triglycerides	0.326448	0.001494	0.0615194
AtherosclerosisLiverFemale	Glud1	triglycerides	0.32078	0.00152762	0.0617496
AtherosclerosisAortaFemale	Glud1	triglycerides	0.312346	0.00164688	0.0642138
ChowLiver	Pex19	triglycerides	-0.304371	0.00256955	0.0812722
AtherosclerosisAortaFemale	Prpf31	triglycerides	-0.295352	0.00299844	0.0830889
AtherosclerosisLiverMale	Pex19	triglycerides	-0.298091	0.00302162	0.0832078
HighFatAdiposeFemale	Epb4.1l1	triglycerides	-0.30371	0.00324936	0.0852183
AtherosclerosisAortaFemale	Mus81	triglycerides	0.2923	0.00332672	0.0852183
HighFatAdiposeMale	Slc9a1	triglycerides	0.28177	0.00343197	0.0867855
ChowLiver	Dusp12	triglycerides	-0.290968	0.00402685	0.0953886
AtherosclerosisLiverMale	Shmt2	triglycerides	-0.286709	0.0044108	0.097425
ChowAdipose	Epb4.1l1	unesterified cholesterol	0.472963	1.92831e-06	0.000849615
ChowLiver	Epb4.1l1	unesterified cholesterol	0.437439	8.32873e-06	0.00226796
ChowLiver	Epb4.1l1	unesterified cholesterol	0.437439	8.32873e-06	0.00226796
ChowAdipose	St6galnac1	unesterified cholesterol	0.39634	9.19053e-05	0.0103502
ChowLiver	Ubc	unesterified cholesterol	0.372753	0.000183938	0.0157405
ChowLiver	Ubc	unesterified cholesterol	0.367131	0.000233814	0.0177618
ChowLiver	Ubc	unesterified cholesterol	0.364263	0.000263813	0.0184739
ChowLiver	Sec11a	unesterified cholesterol	0.363119	0.000276732	0.0184739
ChowAdipose	Ubc	unesterified cholesterol	0.360643	0.000413217	0.0253101
ChowAdipose	Ubc	unesterified cholesterol	0.360272	0.000419345	0.0253101
ChowLiver	Tmem97	unesterified cholesterol	-0.339387	0.000717705	0.0371834
ChowAdipose	Rgl1	unesterified cholesterol	0.34006	0.000911302	0.0446133
ChowAdipose	Ptprj	unesterified cholesterol	0.331412	0.00125078	0.0551095
HeartFailureLeftVentricleControl	Rgl1	unesterified cholesterol	-0.406204	0.00128048	0.0553563
HeartFailureLeftVentricleIsoproterenol	Pex19	unesterified cholesterol	-0.402993	0.00128151	0.0553563
ChowLiver	Dusp12	unesterified cholesterol	-0.320363	0.00146214	0.0607753
ChowLiver	Pex19	unesterified cholesterol	-0.318707	0.00155225	0.0621749
HeartFailureLeftVentricleIsoproterenol	Pex19	unesterified cholesterol	-0.395416	0.00161039	0.0637554
ChowHeart	Ubc	unesterified cholesterol	0.348947	0.00174149	0.0667219
ChowHeart	Rgl1	unesterified cholesterol	0.343579	0.00207172	0.0718739
ChowAorta	Ubc	unesterified cholesterol	0.329842	0.00280937	0.0812722
ChowAorta	Ubc	unesterified cholesterol	0.329641	0.00282718	0.0812722
HeartFailureLeftVentricleIsoproterenol	Rgl1	unesterified cholesterol	-0.375405	0.00287106	0.0812722
ChowAorta	Ubc	unesterified cholesterol	0.328741	0.00290803	0.08161
ChowHeart	Gfm2	unesterified cholesterol	-0.327278	0.003447	0.0867855
ChowHeart	Ubc	unesterified cholesterol	0.323023	0.00391964	0.0944198
HighFatLiverFemale	Tmem106c	Weight-8 wks diet	0.388313	7.78283e-05	0.00926787
HighFatLiverMale	Tmem106c	Weight-8 wks diet	0.351218	0.000207874	0.0163552
HighFatAdiposeMale	Clip1	Weight-8 wks diet	0.330767	0.000534012	0.029783
HighFatAdiposeFemale	Shmt2	Weight-8 wks diet	-0.334096	0.000725777	0.0371834
HighFatLiverFemale	Uba3	Weight-8 wks diet	0.300528	0.00264075	0.0812722
HighFatLiverMale	Cast	Weight-8 wks diet	0.273518	0.00436331	0.0970947

### Sheet: Supplemental Table S12
Functional Category	Ontology	Enrichment FDR-adjusted P	Genes in list	Total genes in GO
Clathrin-coated pit	Cellular component	0.0024	2	33
Positive regulation of nucleic acid-templated transcription	Biological process	0.0029	5	1190
Positive regulation of biosynthetic process	Biological process	0.0029	5	1431
Positive regulation of macromolecule biosynthetic process	Biological process	0.0029	5	1356
Positive regulation of gene expression	Biological process	0.0029	5	1419
Intracellular receptor signaling pathway	Biological process	0.0029	3	171
Positive regulation of cellular biosynthetic process	Biological process	0.0029	5	1412
Positive regulation of transcription, DNA-templated	Biological process	0.0029	5	1136
Positive regulation of nucleobase-containing compound metabolic process	Biological process	0.0029	5	1388
Positive regulation of RNA metabolic process	Biological process	0.0029	5	1251
Cellular response to organic substance	Biological process	0.0029	5	1454
Positive regulation of RNA biosynthetic process	Biological process	0.0029	5	1190
Clathrin-coated vesicle	Cellular component	0.0045	2	63
Cell surface receptor signaling pathway	Biological process	0.005	5	1694
Positive regulation of transcription by RNA polymerase II	Biological process	0.005	4	876
Cellular response to lipid	Biological process	0.005	3	347
Ubiquitin-dependent protein catabolic process	Biological process	0.005	3	380
Response to organic substance	Biological process	0.005	5	1743
Modification-dependent protein catabolic process	Biological process	0.005	3	386
Cellular response to hormone stimulus	Biological process	0.005	3	365
Modification-dependent macromolecule catabolic process	Biological process	0.005	3	392
Cellular response to chemical stimulus	Biological process	0.005	5	1853
Response to hormone	Biological process	0.0052	3	418
Response to organic cyclic compound	Biological process	0.0052	3	406
Regulation of proteasomal ubiquitin-dependent protein catabolic process	Biological process	0.0052	2	86
Response to lipid	Biological process	0.0059	3	441
Regulation of ubiquitin-dependent protein catabolic process	Biological process	0.0066	2	106
Cytosolic transport	Biological process	0.0066	2	104
Proteolysis involved in cellular protein catabolic process	Biological process	0.0066	3	477
Nucleus	Cellular component	0.0067	7	4953
Coated vesicle	Cellular component	0.0067	2	99
Cellular response to cytokine stimulus	Biological process	0.0069	3	496
Cellular response to tumor necrosis factor	Biological process	0.0069	2	113
Cellular protein catabolic process	Biological process	0.0074	3	516
Nuclear speck	Cellular component	0.018	2	273
Membrane-enclosed lumen	Cellular component	0.018	5	3137
Nuclear lumen	Cellular component	0.018	5	2897
Organelle lumen	Cellular component	0.018	5	3137
Nuclear part	Cellular component	0.018	5	3222
Intracellular organelle lumen	Cellular component	0.018	5	3137
Ubiquitin protein ligase binding	Molecular function	0.024	2	223
Ubiquitin-like protein ligase binding	Molecular function	0.024	2	237
Chromatin	Cellular component	0.037	2	440
Transcription factor binding	Molecular function	0.049	2	422

### Sheet: Supplemental Table S13
Transcription Factor	Gene	Effect Size (GBAT)	P-value (GBAT)	FDR-adjusted P-value
NFKBIA	HNRNPU	-0.257484	1.71031e-05	0.000188
EPS15	FAM214A	-0.237506	0.00353901	0.019
ELL	C22orf39	0.142704	0.0185349	0.067
NFKBIA	MAP4K3	-0.105016	0.0838502	0.23
SMARCC1	ZC3H15	-0.0778474	0.200572	0.4411
SLC2A4RG	ZNF443	-0.0575108	0.486007	0.763
ZC3H15	HNRNPU	-0.0449978	0.459859	0.7637
CUL5	MAP4K3	0.0287439	0.636948	0.778
DAB2	PAPPA	-0.0458676	0.578579	0.778
EPS15	SPATA13	0.0258195	0.754611	0.831
RORA	UBA3	-0.00944887	0.908945	0.909

### Sheet: Supplemental Table S14
Exposure	Outcome	Estimate	Confidence Interval (Lower)	Confidence Interval (Upper)	Number of SNPs	P-value	Residual Standard Error	Heterogeneity statistic	Heterogeneity P-value
EPS15	FAM214A	-0.578355	0.212526	0.944184	11	0.00194442	0.538055	2.89504	0.983787
RORA	UBA3	0.581945	0.19901	0.96488	14	0.00289618	0.358328	1.66919	0.99992
DAB2	PAPPA	0.554646	0.0701355	1.03916	9	0.024853	0.519061	2.15539	0.975873
SLC2A4RG	ZNF443	-0.353054	-0.757541	0.0514331	17	0.0871287	0.648031	6.7191	0.978303
EPS15	SPATA13	-0.278601	-0.0799967	0.637199	14	0.127826	0.745466	7.22436	0.890222
ELL	C22orf39	1.06799	-4.53011	6.66609	18	0.708466	0.411593	2.71054	0.999915
CUL5	MAP4K3	-2.23944	-14.509	10.0301	11	0.720543	0.470334	1.99093	0.99161
SMARCC1	ZC3H15	0.754942	-7.62007	9.12996	11	0.859763	0.411179	1.52161	0.996983
NFKBIA	MAP4K3	-0.954962	-13.2076	11.2977	13	0.878589	0.421572	1.95495	0.998648
NFKBIA	HNRNPU	1.08906	-13.6278	15.8059	12	0.88468	0.348182	1.21231	0.999587
ZC3H15	HNRNPU	0.289627	-4.14269	4.72194	14	0.898091	0.746228	6.68227	0.877877

### Sheet: Supplemental Table S15
CpG	Category	Trait	TWAS Gene	Chromosome	Start of Regulatory Element	End of Regulatory Element	Classification	Tissue	Gestational Time	Sex	Accession
cg11191979	Cardiovascular	Diastolic blood pressure	APMAP	1	2193939	2194097	Low-DNase	Placenta - embryo	53 days	both	ENCFF125ZJA
cg11191979	Cardiovascular	Diastolic blood pressure	APMAP	1	2193939	2194097	High-H3K4me3,High-H3K27ac	Placenta - embryo	16 weeks	M	ENCFF195KVD
cg11191979	Cardiovascular	Diastolic blood pressure	APMAP	1	2193939	2194097	pELS	Placenta - embryo	113 days	F	ENCFF247WWM
cg11191979	Cardiovascular	Diastolic blood pressure	APMAP	1	2193939	2194097	Low-DNase	Placenta - embryo	85 days	M	ENCFF425SAU
cg11191979	Cardiovascular	Diastolic blood pressure	APMAP	1	2193939	2194097	Low-DNase	Placenta - embryo	90 days	F	ENCFF538CQL
cg11191979	Cardiovascular	Diastolic blood pressure	APMAP	1	2193939	2194097	DNase-only	Placenta - embryo	91 days	M	ENCFF566RAV
cg11191979	Cardiovascular	Diastolic blood pressure	APMAP	1	2193939	2194097	DNase-only	Placenta - embryo	56/59 days	Both	ENCFF654FWY
cg11191979	Cardiovascular	Diastolic blood pressure	APMAP	1	2193939	2194097	Low-DNase	Placenta - embryo	102 days	Both	ENCFF659HXS
cg11191979	Cardiovascular	Diastolic blood pressure	APMAP	1	2193939	2194097	High-H3K27ac	Placenta - embryo	16 weeks	Both	ENCFF675YPQ
cg11191979	Cardiovascular	Diastolic blood pressure	APMAP	1	2193939	2194097	DNase-only	Placenta - embryo	108 days	F	ENCFF788LOD
cg11191979	Cardiovascular	Diastolic blood pressure	APMAP	1	2193939	2194097	Low-DNase	Placenta - embryo	101/105 days, resp.	F/M, resp.	ENCFF880CSY
cg11191979	Cardiovascular	Diastolic blood pressure	APMAP	1	2193939	2194097	Low-DNase	Placenta - embryo	105 days	F	ENCFF995UKR
cg15450591	Body size/metabolic	BMI	ARPIN-AP3S2	22	30881101	30881423	Low-DNase	Placenta - embryo	16 weeks	M	ENCFF125ZJA
cg15450591	Body size/metabolic	BMI	ARPIN-AP3S2	22	30881101	30881423	Unclassified	Placenta - embryo	113 days	F	ENCFF195KVD
cg15450591	Body size/metabolic	BMI	ARPIN-AP3S2	22	30881101	30881423	Low-DNase	Placenta - adult	8 weeks	F	ENCFF247WWM
cg15450591	Body size/metabolic	BMI	ARPIN-AP3S2	22	30881101	30881423	Low-DNase	Placenta - embryo	87 days	F	ENCFF425SAU
cg15450591	Body size/metabolic	BMI	ARPIN-AP3S2	22	30881101	30881423	Low-DNase	Placenta - embryo	91 days	M	ENCFF538CQL
cg15450591	Body size/metabolic	BMI	ARPIN-AP3S2	22	30881101	30881423	Low-DNase	Placenta - embryo	56/59 days	Both	ENCFF566RAV
cg15450591	Body size/metabolic	BMI	ARPIN-AP3S2	22	30881101	30881423	Low-DNase	Placenta - embryo	102 days	Both	ENCFF654FWY
cg15450591	Body size/metabolic	BMI	ARPIN-AP3S2	22	30881101	30881423	Low-DNase	Placenta - embryo	16 weeks	Both	ENCFF659HXS
cg15450591	Body size/metabolic	BMI	ARPIN-AP3S2	22	30881101	30881423	Unclassified	Placenta - embryo	108 days	F	ENCFF675YPQ
cg15450591	Body size/metabolic	BMI	ARPIN-AP3S2	22	30881101	30881423	Low-DNase	Placenta - embryo	101/105 days, resp.	F/M, resp.	ENCFF788LOD
cg15450591	Body size/metabolic	BMI	ARPIN-AP3S2	22	30881101	30881423	Low-DNase	Placenta - embryo	105 days	F	ENCFF880CSY
cg21991727	Body size/metabolic	HDL	CCM2L	16	88808971	88809175	Low-DNase	Placenta - embryo	53 days	both	ENCFF125ZJA
cg21991727	Body size/metabolic	HDL	CCM2L	16	88808971	88809175	Unclassified	Placenta - embryo	16 weeks	M	ENCFF195KVD
cg21991727	Body size/metabolic	HDL	CCM2L	16	88808971	88809175	Low-DNase	Placenta - embryo	113 days	F	ENCFF247WWM
cg21991727	Body size/metabolic	HDL	CCM2L	16	88808971	88809175	Low-DNase	Placenta - embryo	85 days	M	ENCFF425SAU
cg21991727	Body size/metabolic	HDL	CCM2L	16	88808971	88809175	Low-DNase	Placenta - embryo	107 days	F	ENCFF538CQL
cg21991727	Body size/metabolic	HDL	CCM2L	16	88808971	88809175	Low-DNase	Placenta - embryo	91 days	M	ENCFF566RAV
cg21991727	Body size/metabolic	HDL	CCM2L	16	88808971	88809175	Low-DNase	Placenta - embryo	102 days	Both	ENCFF654FWY
cg21991727	Body size/metabolic	HDL	CCM2L	16	88808971	88809175	Low-DNase	Placenta - embryo	16 weeks	Both	ENCFF659HXS
cg21991727	Body size/metabolic	HDL	CCM2L	16	88808971	88809175	Unclassified	Placenta - embryo	108 days	F	ENCFF675YPQ
cg21991727	Body size/metabolic	HDL	CCM2L	16	88808971	88809175	Low-DNase	Placenta - embryo	101/105 days, resp.	F/M, resp.	ENCFF788LOD
cg21991727	Body size/metabolic	HDL	CCM2L	16	88808971	88809175	Low-DNase	Placenta - embryo	105 days	F	ENCFF880CSY
cg23092047	Body size/metabolic	Body fat percentage	CLIP1	17	43238091	43238392	High-H3K27ac	Placenta - embryo	85 days	M	ENCFF256UKL
cg26338735	Cardiovascular	Hypertension	CMTM4	1	1021106	1021455	DNase-only	Placenta - embryo	53 days	both	ENCFF125ZJA
cg26338735	Cardiovascular	Hypertension	CMTM4	1	1021106	1021455	High-H3K4me3	Placenta - embryo	16 weeks	M	ENCFF195KVD
cg26338735	Cardiovascular	Hypertension	CMTM4	1	1021106	1021455	DNase-H3K4me3	Placenta - embryo	113 days	F	ENCFF247WWM
cg26338735	Cardiovascular	Hypertension	CMTM4	1	1021106	1021455	DNase-only	Placenta - embryo	85 days	M	ENCFF425SAU
cg26338735	Cardiovascular	Hypertension	CMTM4	1	1021106	1021455	Low-DNase	Placenta - embryo	88 days	F	ENCFF538CQL
cg26338735	Cardiovascular	Hypertension	CMTM4	1	1021106	1021455	Low-DNase	Placenta - embryo	91 days	M	ENCFF566RAV
cg26338735	Cardiovascular	Hypertension	CMTM4	1	1021106	1021455	Low-DNase	Placenta - embryo	56/59 days	Both	ENCFF654FWY
cg26338735	Cardiovascular	Hypertension	CMTM4	1	1021106	1021455	Low-DNase	Placenta - embryo	102 days	Both	ENCFF659HXS
cg26338735	Cardiovascular	Hypertension	CMTM4	1	1021106	1021455	Unclassified	Placenta - embryo	16 weeks	Both	ENCFF675YPQ
cg26338735	Cardiovascular	Hypertension	CMTM4	1	1021106	1021455	DNase-only	Placenta - embryo	108 days	F	ENCFF788LOD
cg26338735	Cardiovascular	Hypertension	CMTM4	1	1021106	1021455	Low-DNase	Placenta - embryo	101/105 days, resp.	F/M, resp.	ENCFF880CSY
cg26338735	Cardiovascular	Hypertension	CMTM4	1	1021106	1021455	Low-DNase	Placenta - embryo	105 days	F	ENCFF995UKR
cg09987765	Neonatal/childhood outcomes	Tanner Scale	CXCL1	11	62429977	62430199	Unclassified	Placenta - adult	8 weeks	F	ENCFF256UKL
cg15733049	Body size/metabolic	Waist-hip ratio, BMI-adjusted	FAM214A	1	2334881	2335231	Low-DNase	Placenta - embryo	53 days	both	ENCFF125ZJA
cg15733049	Body size/metabolic	Waist-hip ratio, BMI-adjusted	FAM214A	1	2334881	2335231	Unclassified	Placenta - embryo	16 weeks	M	ENCFF195KVD
cg15733049	Body size/metabolic	Waist-hip ratio, BMI-adjusted	FAM214A	1	2334881	2335231	Low-DNase	Placenta - embryo	113 days	F	ENCFF247WWM
cg15733049	Body size/metabolic	Waist-hip ratio, BMI-adjusted	FAM214A	1	2334881	2335231	Low-DNase	Placenta - embryo	85 days	M	ENCFF425SAU
cg15733049	Body size/metabolic	Waist-hip ratio, BMI-adjusted	FAM214A	1	2334881	2335231	Low-DNase	Placenta - embryo	91 days	F	ENCFF538CQL
cg15733049	Body size/metabolic	Waist-hip ratio, BMI-adjusted	FAM214A	1	2334881	2335231	Low-DNase	Placenta - embryo	91 days	M	ENCFF566RAV
cg15733049	Body size/metabolic	Waist-hip ratio, BMI-adjusted	FAM214A	1	2334881	2335231	Low-DNase	Placenta - embryo	56/59 days	Both	ENCFF654FWY
cg15733049	Body size/metabolic	Waist-hip ratio, BMI-adjusted	FAM214A	1	2334881	2335231	Low-DNase	Placenta - embryo	102 days	Both	ENCFF659HXS
cg15733049	Body size/metabolic	Waist-hip ratio, BMI-adjusted	FAM214A	1	2334881	2335231	Unclassified	Placenta - embryo	16 weeks	Both	ENCFF675YPQ
cg15733049	Body size/metabolic	Waist-hip ratio, BMI-adjusted	FAM214A	1	2334881	2335231	Low-DNase	Placenta - embryo	108 days	F	ENCFF788LOD
cg15733049	Body size/metabolic	Waist-hip ratio, BMI-adjusted	FAM214A	1	2334881	2335231	Low-DNase	Placenta - embryo	101/105 days, resp.	F/M, resp.	ENCFF880CSY
cg15733049	Body size/metabolic	Waist-hip ratio, BMI-adjusted	FAM214A	1	2334881	2335231	Low-DNase	Placenta - embryo	105 days	F	ENCFF995UKR
cg01275766	Body size/metabolic	BMI	FBXW7	13	81839070	81839401	Unclassified	Placenta - adult	8 weeks	F	ENCFF256UKL
cg13943528	Body size/metabolic	BMI	FBXW7	13	79283009	79283359	Low-DNase	Placenta - embryo	53 days	both	ENCFF125ZJA
cg13943528	Body size/metabolic	BMI	FBXW7	13	79283009	79283359	Unclassified	Placenta - embryo	16 weeks	M	ENCFF195KVD
cg13943528	Body size/metabolic	BMI	FBXW7	13	79283009	79283359	Low-DNase	Placenta - embryo	113 days	F	ENCFF247WWM
cg13943528	Body size/metabolic	BMI	FBXW7	13	79283009	79283359	Low-DNase	Placenta - embryo	85 days	M	ENCFF425SAU
cg13943528	Body size/metabolic	BMI	FBXW7	13	79283009	79283359	Low-DNase	Placenta - embryo	105 days	F	ENCFF538CQL
cg13943528	Body size/metabolic	BMI	FBXW7	13	79283009	79283359	Low-DNase	Placenta - embryo	91 days	M	ENCFF566RAV
cg13943528	Body size/metabolic	BMI	FBXW7	13	79283009	79283359	Low-DNase	Placenta - embryo	56/59 days	Both	ENCFF654FWY
cg13943528	Body size/metabolic	BMI	FBXW7	13	79283009	79283359	Low-DNase	Placenta - embryo	102 days	Both	ENCFF659HXS
cg13943528	Body size/metabolic	BMI	FBXW7	13	79283009	79283359	Unclassified	Placenta - embryo	108 days	F	ENCFF675YPQ
cg13943528	Body size/metabolic	BMI	FBXW7	13	79283009	79283359	Low-DNase	Placenta - embryo	101/105 days, resp.	F/M, resp.	ENCFF788LOD
cg13943528	Body size/metabolic	BMI	FBXW7	13	79283009	79283359	Low-DNase	Placenta - embryo	105 days	F	ENCFF880CSY
cg11201541	Body size/metabolic	Cholesterol	GLUD1	17	79212489	79212835	Low-DNase	Placenta - embryo	53 days	both	ENCFF125ZJA
cg11201541	Body size/metabolic	Cholesterol	GLUD1	17	79212489	79212835	Unclassified	Placenta - embryo	16 weeks	M	ENCFF195KVD
cg11201541	Body size/metabolic	Cholesterol	GLUD1	17	79212489	79212835	Low-DNase	Placenta - embryo	113 days	F	ENCFF247WWM
cg11201541	Body size/metabolic	Cholesterol	GLUD1	17	79212489	79212835	Low-DNase	Placenta - embryo	85 days	M	ENCFF425SAU
cg11201541	Body size/metabolic	Cholesterol	GLUD1	17	79212489	79212835	Low-DNase	Placenta - embryo	91 days	M	ENCFF538CQL
cg11201541	Body size/metabolic	Cholesterol	GLUD1	17	79212489	79212835	Low-DNase	Placenta - embryo	56/59 days	Both	ENCFF566RAV
cg11201541	Body size/metabolic	Cholesterol	GLUD1	17	79212489	79212835	Low-DNase	Placenta - embryo	102 days	Both	ENCFF654FWY
cg11201541	Body size/metabolic	Cholesterol	GLUD1	17	79212489	79212835	Low-DNase	Placenta - embryo	16 weeks	Both	ENCFF659HXS
cg11201541	Body size/metabolic	Cholesterol	GLUD1	17	79212489	79212835	Unclassified	Placenta - embryo	108 days	F	ENCFF675YPQ
cg11201541	Body size/metabolic	Cholesterol	GLUD1	17	79212489	79212835	Low-DNase	Placenta - embryo	101/105 days, resp.	F/M, resp.	ENCFF788LOD
cg11201541	Body size/metabolic	Cholesterol	GLUD1	17	79212489	79212835	Low-DNase	Placenta - embryo	105 days	F	ENCFF880CSY
cg22889755	Body size/metabolic	BMI	GNLY	10	21783584	21783930	Unclassified	Placenta - adult	8 weeks	F	ENCFF256UKL
cg20849286	Neonatal/childhood outcomes	Gestational weight gain	HARS2	3	45166323	45166600	Low-DNase	Placenta - embryo	53 days	both	ENCFF125ZJA
cg20849286	Neonatal/childhood outcomes	Gestational weight gain	HARS2	3	45166323	45166600	High-H3K27ac	Placenta - embryo	16 weeks	M	ENCFF195KVD
cg20849286	Neonatal/childhood outcomes	Gestational weight gain	HARS2	3	45166323	45166600	Low-DNase	Placenta - embryo	113 days	F	ENCFF247WWM
cg20849286	Neonatal/childhood outcomes	Gestational weight gain	HARS2	3	45166323	45166600	Low-DNase	Placenta - embryo	85 days	M	ENCFF425SAU
cg20849286	Neonatal/childhood outcomes	Gestational weight gain	HARS2	3	45166323	45166600	Low-DNase	Placenta - embryo	97 days	F	ENCFF538CQL
cg20849286	Neonatal/childhood outcomes	Gestational weight gain	HARS2	3	45166323	45166600	Low-DNase	Placenta - embryo	91 days	M	ENCFF566RAV
cg20849286	Neonatal/childhood outcomes	Gestational weight gain	HARS2	3	45166323	45166600	Low-DNase	Placenta - embryo	56/59 days	Both	ENCFF654FWY
cg20849286	Neonatal/childhood outcomes	Gestational weight gain	HARS2	3	45166323	45166600	Low-DNase	Placenta - embryo	102 days	Both	ENCFF659HXS
cg20849286	Neonatal/childhood outcomes	Gestational weight gain	HARS2	3	45166323	45166600	High-H3K27ac	Placenta - embryo	16 weeks	Both	ENCFF675YPQ
cg20849286	Neonatal/childhood outcomes	Gestational weight gain	HARS2	3	45166323	45166600	Low-DNase	Placenta - embryo	108 days	F	ENCFF788LOD
cg20849286	Neonatal/childhood outcomes	Gestational weight gain	HARS2	3	45166323	45166600	Low-DNase	Placenta - embryo	101/105 days, resp.	F/M, resp.	ENCFF880CSY
cg20849286	Neonatal/childhood outcomes	Gestational weight gain	HARS2	3	45166323	45166600	Low-DNase	Placenta - embryo	105 days	F	ENCFF995UKR
cg21235329	Body size/metabolic	BMI	IMMP2L	1	50568828	50569169	DNase-only	Placenta - embryo	53 days	both	ENCFF125ZJA
cg21235329	Body size/metabolic	BMI	IMMP2L	1	50568828	50569169	Unclassified	Placenta - embryo	16 weeks	M	ENCFF195KVD
cg21235329	Body size/metabolic	BMI	IMMP2L	1	50568828	50569169	DNase-only	Placenta - embryo	113 days	F	ENCFF247WWM
cg21235329	Body size/metabolic	BMI	IMMP2L	1	50568828	50569169	Low-DNase	Placenta - embryo	85 days	M	ENCFF425SAU
cg21235329	Body size/metabolic	BMI	IMMP2L	1	50568828	50569169	DNase-only	Placenta - embryo	92 days	F	ENCFF538CQL
cg21235329	Body size/metabolic	BMI	IMMP2L	1	50568828	50569169	Low-DNase	Placenta - embryo	91 days	M	ENCFF566RAV
cg21235329	Body size/metabolic	BMI	IMMP2L	1	50568828	50569169	Low-DNase	Placenta - embryo	56/59 days	Both	ENCFF654FWY
cg21235329	Body size/metabolic	BMI	IMMP2L	1	50568828	50569169	Low-DNase	Placenta - embryo	102 days	Both	ENCFF659HXS
cg21235329	Body size/metabolic	BMI	IMMP2L	1	50568828	50569169	Unclassified	Placenta - embryo	16 weeks	Both	ENCFF675YPQ
cg21235329	Body size/metabolic	BMI	IMMP2L	1	50568828	50569169	DNase-only	Placenta - embryo	108 days	F	ENCFF788LOD
cg21235329	Body size/metabolic	BMI	IMMP2L	1	50568828	50569169	Low-DNase	Placenta - embryo	101/105 days, resp.	F/M, resp.	ENCFF880CSY
cg21235329	Body size/metabolic	BMI	IMMP2L	1	50568828	50569169	DNase-only	Placenta - embryo	105 days	F	ENCFF995UKR
cg24754949	Body size/metabolic	Cholesterol	KYAT3	9	36555882	36556067	DNase-only	Placenta - embryo	53 days	both	ENCFF125ZJA
cg24754949	Body size/metabolic	Cholesterol	KYAT3	9	36555882	36556067	Unclassified	Placenta - embryo	16 weeks	M	ENCFF195KVD
cg24754949	Body size/metabolic	Cholesterol	KYAT3	9	36555882	36556067	DNase-only	Placenta - embryo	113 days	F	ENCFF247WWM
cg24754949	Body size/metabolic	Cholesterol	KYAT3	9	36555882	36556067	DNase-only	Placenta - embryo	85 days	M	ENCFF425SAU
cg24754949	Body size/metabolic	Cholesterol	KYAT3	9	36555882	36556067	DNase-only	Placenta - embryo	102 days	F	ENCFF538CQL
cg24754949	Body size/metabolic	Cholesterol	KYAT3	9	36555882	36556067	DNase-only	Placenta - embryo	91 days	M	ENCFF566RAV
cg24754949	Body size/metabolic	Cholesterol	KYAT3	9	36555882	36556067	DNase-only	Placenta - embryo	56/59 days	Both	ENCFF654FWY
cg24754949	Body size/metabolic	Cholesterol	KYAT3	9	36555882	36556067	DNase-only	Placenta - embryo	102 days	Both	ENCFF659HXS
cg24754949	Body size/metabolic	Cholesterol	KYAT3	9	36555882	36556067	Unclassified	Placenta - embryo	16 weeks	Both	ENCFF675YPQ
cg24754949	Body size/metabolic	Cholesterol	KYAT3	9	36555882	36556067	DNase-only	Placenta - embryo	108 days	F	ENCFF788LOD
cg24754949	Body size/metabolic	Cholesterol	KYAT3	9	36555882	36556067	DNase-only	Placenta - embryo	101/105 days, resp.	F/M, resp.	ENCFF880CSY
cg04097236	Body size/metabolic	BMI	LARS2	6	11008370	11008624	Low-DNase	Placenta - embryo	53 days	both	ENCFF125ZJA
cg04097236	Body size/metabolic	BMI	LARS2	6	11008370	11008624	Unclassified	Placenta - embryo	16 weeks	M	ENCFF195KVD
cg04097236	Body size/metabolic	BMI	LARS2	6	11008370	11008624	DNase-only	Placenta - embryo	113 days	F	ENCFF247WWM
cg04097236	Body size/metabolic	BMI	LARS2	6	11008370	11008624	Low-DNase	Placenta - embryo	85 days	M	ENCFF425SAU
cg04097236	Body size/metabolic	BMI	LARS2	6	11008370	11008624	Low-DNase	Placenta - embryo	101 days	F	ENCFF538CQL
cg04097236	Body size/metabolic	BMI	LARS2	6	11008370	11008624	Low-DNase	Placenta - embryo	91 days	M	ENCFF566RAV
cg04097236	Body size/metabolic	BMI	LARS2	6	11008370	11008624	DNase-only	Placenta - embryo	56/59 days	Both	ENCFF654FWY
cg04097236	Body size/metabolic	BMI	LARS2	6	11008370	11008624	Low-DNase	Placenta - embryo	102 days	Both	ENCFF659HXS
cg04097236	Body size/metabolic	BMI	LARS2	6	11008370	11008624	High-H3K27ac	Placenta - embryo	16 weeks	Both	ENCFF675YPQ
cg04097236	Body size/metabolic	BMI	LARS2	6	11008370	11008624	DNase-only	Placenta - embryo	108 days	F	ENCFF788LOD
cg04097236	Body size/metabolic	BMI	LARS2	6	11008370	11008624	DNase-only	Placenta - embryo	101/105 days, resp.	F/M, resp.	ENCFF880CSY
cg04097236	Body size/metabolic	BMI	LARS2	6	11008370	11008624	Low-DNase	Placenta - embryo	105 days	F	ENCFF995UKR
cg22689324	Body size/metabolic	BMI	MAPK4	1	1562094	1562440	Low-DNase	Placenta - embryo	53 days	both	ENCFF125ZJA
cg22689324	Body size/metabolic	BMI	MAPK4	1	1562094	1562440	Unclassified	Placenta - embryo	16 weeks	M	ENCFF195KVD
cg22689324	Body size/metabolic	BMI	MAPK4	1	1562094	1562440	Low-DNase	Placenta - embryo	113 days	F	ENCFF247WWM
cg22689324	Body size/metabolic	BMI	MAPK4	1	1562094	1562440	Low-DNase	Placenta - embryo	85 days	M	ENCFF425SAU
cg22689324	Body size/metabolic	BMI	MAPK4	1	1562094	1562440	Low-DNase	Placenta - embryo	89 days	F	ENCFF538CQL
cg22689324	Body size/metabolic	BMI	MAPK4	1	1562094	1562440	Low-DNase	Placenta - embryo	91 days	M	ENCFF566RAV
cg22689324	Body size/metabolic	BMI	MAPK4	1	1562094	1562440	Low-DNase	Placenta - embryo	56/59 days	Both	ENCFF654FWY
cg22689324	Body size/metabolic	BMI	MAPK4	1	1562094	1562440	Low-DNase	Placenta - embryo	102 days	Both	ENCFF659HXS
cg22689324	Body size/metabolic	BMI	MAPK4	1	1562094	1562440	Unclassified	Placenta - embryo	16 weeks	Both	ENCFF675YPQ
cg22689324	Body size/metabolic	BMI	MAPK4	1	1562094	1562440	Low-DNase	Placenta - embryo	108 days	F	ENCFF788LOD
cg22689324	Body size/metabolic	BMI	MAPK4	1	1562094	1562440	Low-DNase	Placenta - embryo	101/105 days, resp.	F/M, resp.	ENCFF880CSY
cg22689324	Body size/metabolic	BMI	MAPK4	1	1562094	1562440	Low-DNase	Placenta - embryo	105 days	F	ENCFF995UKR
cg03122917	Body size/metabolic	Waist-hip ratio, BMI-adjusted	MOV10	3	130073611	130073765	DNase-only	Placenta - embryo	53 days	both	ENCFF125ZJA
cg03122917	Body size/metabolic	Waist-hip ratio, BMI-adjusted	MOV10	3	130073611	130073765	Unclassified	Placenta - embryo	16 weeks	M	ENCFF195KVD
cg03122917	Body size/metabolic	Waist-hip ratio, BMI-adjusted	MOV10	3	130073611	130073765	Low-DNase	Placenta - embryo	113 days	F	ENCFF247WWM
cg03122917	Body size/metabolic	Waist-hip ratio, BMI-adjusted	MOV10	3	130073611	130073765	Low-DNase	Placenta - embryo	85 days	M	ENCFF425SAU
cg03122917	Body size/metabolic	Waist-hip ratio, BMI-adjusted	MOV10	3	130073611	130073765	Low-DNase	Placenta - embryo	99 days	F	ENCFF538CQL
cg03122917	Body size/metabolic	Waist-hip ratio, BMI-adjusted	MOV10	3	130073611	130073765	Low-DNase	Placenta - embryo	91 days	M	ENCFF566RAV
cg03122917	Body size/metabolic	Waist-hip ratio, BMI-adjusted	MOV10	3	130073611	130073765	Low-DNase	Placenta - embryo	56/59 days	Both	ENCFF654FWY
cg03122917	Body size/metabolic	Waist-hip ratio, BMI-adjusted	MOV10	3	130073611	130073765	Low-DNase	Placenta - embryo	102 days	Both	ENCFF659HXS
cg03122917	Body size/metabolic	Waist-hip ratio, BMI-adjusted	MOV10	3	130073611	130073765	Unclassified	Placenta - embryo	16 weeks	Both	ENCFF675YPQ
cg03122917	Body size/metabolic	Waist-hip ratio, BMI-adjusted	MOV10	3	130073611	130073765	Low-DNase	Placenta - embryo	108 days	F	ENCFF788LOD
cg03122917	Body size/metabolic	Waist-hip ratio, BMI-adjusted	MOV10	3	130073611	130073765	Low-DNase	Placenta - embryo	101/105 days, resp.	F/M, resp.	ENCFF880CSY
cg03122917	Body size/metabolic	Waist-hip ratio, BMI-adjusted	MOV10	3	130073611	130073765	Low-DNase	Placenta - embryo	105 days	F	ENCFF995UKR
cg23135546	Body size/metabolic	Glucose and adult-onset asthma	NBPF19	17	79952982	79953233	Low-DNase	Placenta - embryo	53 days	both	ENCFF125ZJA
cg23135546	Body size/metabolic	Glucose and adult-onset asthma	NBPF19	17	79952982	79953233	Unclassified	Placenta - embryo	16 weeks	M	ENCFF195KVD
cg23135546	Body size/metabolic	Glucose and adult-onset asthma	NBPF19	17	79952982	79953233	Low-DNase	Placenta - embryo	113 days	F	ENCFF247WWM
cg23135546	Body size/metabolic	Glucose and adult-onset asthma	NBPF19	17	79952982	79953233	Low-DNase	Placenta - embryo	85 days	F	ENCFF425SAU
cg23135546	Body size/metabolic	Glucose and adult-onset asthma	NBPF19	17	79952982	79953233	Low-DNase	Placenta - embryo	91 days	M	ENCFF538CQL
cg23135546	Body size/metabolic	Glucose and adult-onset asthma	NBPF19	17	79952982	79953233	Low-DNase	Placenta - embryo	56/59 days	Both	ENCFF566RAV
cg23135546	Body size/metabolic	Glucose and adult-onset asthma	NBPF19	17	79952982	79953233	Low-DNase	Placenta - embryo	102 days	Both	ENCFF654FWY
cg23135546	Body size/metabolic	Glucose and adult-onset asthma	NBPF19	17	79952982	79953233	Low-DNase	Placenta - embryo	16 weeks	Both	ENCFF659HXS
cg23135546	Body size/metabolic	Glucose and adult-onset asthma	NBPF19	17	79952982	79953233	Unclassified	Placenta - embryo	108 days	F	ENCFF675YPQ
cg23135546	Body size/metabolic	Glucose and adult-onset asthma	NBPF19	17	79952982	79953233	Low-DNase	Placenta - embryo	101/105 days, resp.	F/M, resp.	ENCFF788LOD
cg23135546	Body size/metabolic	Glucose and adult-onset asthma	NBPF19	17	79952982	79953233	Low-DNase	Placenta - embryo	105 days	F	ENCFF880CSY
cg04219458	Autoimmune/autoreactive	Allergic disease	PLA2G2A	19	38687352	38687688	Unclassified	Placenta - embryo	85 days	M	ENCFF256UKL
cg06974684	Autoimmune/autoreactive	Allergic disease	PLA2G2A	6	11008370	11008624	Low-DNase	Placenta - embryo	53 days	both	ENCFF125ZJA
cg06974684	Autoimmune/autoreactive	Allergic disease	PLA2G2A	6	11008370	11008624	Unclassified	Placenta - embryo	16 weeks	M	ENCFF195KVD
cg06974684	Autoimmune/autoreactive	Allergic disease	PLA2G2A	6	11008370	11008624	DNase-only	Placenta - embryo	113 days	F	ENCFF247WWM
cg06974684	Autoimmune/autoreactive	Allergic disease	PLA2G2A	6	11008370	11008624	Low-DNase	Placenta - embryo	85 days	M	ENCFF425SAU
cg06974684	Autoimmune/autoreactive	Allergic disease	PLA2G2A	6	11008370	11008624	Low-DNase	Placenta - embryo	100 days	F	ENCFF538CQL
cg06974684	Autoimmune/autoreactive	Allergic disease	PLA2G2A	6	11008370	11008624	Low-DNase	Placenta - embryo	91 days	M	ENCFF566RAV
cg06974684	Autoimmune/autoreactive	Allergic disease	PLA2G2A	6	11008370	11008624	DNase-only	Placenta - embryo	56/59 days	Both	ENCFF654FWY
cg06974684	Autoimmune/autoreactive	Allergic disease	PLA2G2A	6	11008370	11008624	Low-DNase	Placenta - embryo	102 days	Both	ENCFF659HXS
cg06974684	Autoimmune/autoreactive	Allergic disease	PLA2G2A	6	11008370	11008624	High-H3K27ac	Placenta - embryo	16 weeks	Both	ENCFF675YPQ
cg06974684	Autoimmune/autoreactive	Allergic disease	PLA2G2A	6	11008370	11008624	DNase-only	Placenta - embryo	108 days	F	ENCFF788LOD
cg06974684	Autoimmune/autoreactive	Allergic disease	PLA2G2A	6	11008370	11008624	DNase-only	Placenta - embryo	101/105 days, resp.	F/M, resp.	ENCFF880CSY
cg06974684	Autoimmune/autoreactive	Allergic disease	PLA2G2A	6	11008370	11008624	Low-DNase	Placenta - embryo	105 days	F	ENCFF995UKR
cg07144713	Autoimmune/autoreactive	Allergic disease	PLA2G2A	16	85008890	85009228	Unclassified	Placenta - embryo	85 days	M	ENCFF256UKL
cg11491515	Autoimmune/autoreactive	Allergic disease	PLA2G2A	19	38270083	38270429	DNase-only	Placenta - embryo	53 days	both	ENCFF125ZJA
cg11491515	Autoimmune/autoreactive	Allergic disease	PLA2G2A	19	38270083	38270429	Unclassified	Placenta - embryo	113 days	F	ENCFF195KVD
cg11491515	Autoimmune/autoreactive	Allergic disease	PLA2G2A	19	38270083	38270429	Low-DNase	Placenta - adult	8 weeks	F	ENCFF247WWM
cg11491515	Autoimmune/autoreactive	Allergic disease	PLA2G2A	19	38270083	38270429	Low-DNase	Placenta - embryo	86 days	F	ENCFF425SAU
cg11491515	Autoimmune/autoreactive	Allergic disease	PLA2G2A	19	38270083	38270429	Low-DNase	Placenta - embryo	91 days	M	ENCFF538CQL
cg11491515	Autoimmune/autoreactive	Allergic disease	PLA2G2A	19	38270083	38270429	Low-DNase	Placenta - embryo	56/59 days	Both	ENCFF566RAV
cg11491515	Autoimmune/autoreactive	Allergic disease	PLA2G2A	19	38270083	38270429	Low-DNase	Placenta - embryo	102 days	Both	ENCFF654FWY
cg11491515	Autoimmune/autoreactive	Allergic disease	PLA2G2A	19	38270083	38270429	Low-DNase	Placenta - embryo	16 weeks	Both	ENCFF659HXS
cg11491515	Autoimmune/autoreactive	Allergic disease	PLA2G2A	19	38270083	38270429	Unclassified	Placenta - embryo	108 days	F	ENCFF675YPQ
cg11491515	Autoimmune/autoreactive	Allergic disease	PLA2G2A	19	38270083	38270429	Low-DNase	Placenta - embryo	101/105 days, resp.	F/M, resp.	ENCFF788LOD
cg11491515	Autoimmune/autoreactive	Allergic disease	PLA2G2A	19	38270083	38270429	Low-DNase	Placenta - embryo	105 days	F	ENCFF880CSY
cg11532477	Neonatal/childhood outcomes	Head circumference	PRRC2A	10	122096714	122097045	Low-DNase	Placenta - embryo	53 days	both	ENCFF125ZJA
cg11532477	Neonatal/childhood outcomes	Head circumference	PRRC2A	10	122096714	122097045	Unclassified	Placenta - embryo	16 weeks	M	ENCFF195KVD
cg11532477	Neonatal/childhood outcomes	Head circumference	PRRC2A	10	122096714	122097045	Low-DNase	Placenta - embryo	113 days	F	ENCFF247WWM
cg11532477	Neonatal/childhood outcomes	Head circumference	PRRC2A	10	122096714	122097045	Low-DNase	Placenta - embryo	85 days	M	ENCFF425SAU
cg11532477	Neonatal/childhood outcomes	Head circumference	PRRC2A	10	122096714	122097045	Low-DNase	Placenta - embryo	103 days	F	ENCFF538CQL
cg11532477	Neonatal/childhood outcomes	Head circumference	PRRC2A	10	122096714	122097045	Low-DNase	Placenta - embryo	91 days	M	ENCFF566RAV
cg11532477	Neonatal/childhood outcomes	Head circumference	PRRC2A	10	122096714	122097045	Low-DNase	Placenta - embryo	56/59 days	Both	ENCFF654FWY
cg11532477	Neonatal/childhood outcomes	Head circumference	PRRC2A	10	122096714	122097045	Low-DNase	Placenta - embryo	102 days	Both	ENCFF659HXS
cg11532477	Neonatal/childhood outcomes	Head circumference	PRRC2A	10	122096714	122097045	Unclassified	Placenta - embryo	16 weeks	Both	ENCFF675YPQ
cg11532477	Neonatal/childhood outcomes	Head circumference	PRRC2A	10	122096714	122097045	Low-DNase	Placenta - embryo	108 days	F	ENCFF788LOD
cg11532477	Neonatal/childhood outcomes	Head circumference	PRRC2A	10	122096714	122097045	Low-DNase	Placenta - embryo	105 days	F	ENCFF880CSY
cg16346827	Autoimmune/autoreactive	Adult-onset asthma	RAB7A	11	17953795	17954145	High-H3K4me3,High-H3K27ac	Placenta - adult	8 weeks	F	ENCFF256UKL
cg18449591	Body size/metabolic	BMI	RALGPS1	17	57184300	57184650	Low-DNase	Placenta - embryo	53 days	both	ENCFF125ZJA
cg18449591	Body size/metabolic	BMI	RALGPS1	17	57184300	57184650	Unclassified	Placenta - embryo	16 weeks	M	ENCFF195KVD
cg18449591	Body size/metabolic	BMI	RALGPS1	17	57184300	57184650	Low-DNase	Placenta - embryo	113 days	F	ENCFF247WWM
cg18449591	Body size/metabolic	BMI	RALGPS1	17	57184300	57184650	Low-DNase	Placenta - embryo	85 days	M	ENCFF425SAU
cg18449591	Body size/metabolic	BMI	RALGPS1	17	57184300	57184650	Low-DNase	Placenta - embryo	108 days	F	ENCFF538CQL
cg18449591	Body size/metabolic	BMI	RALGPS1	17	57184300	57184650	Low-DNase	Placenta - embryo	56/59 days	Both	ENCFF566RAV
cg18449591	Body size/metabolic	BMI	RALGPS1	17	57184300	57184650	Low-DNase	Placenta - embryo	102 days	Both	ENCFF654FWY
cg18449591	Body size/metabolic	BMI	RALGPS1	17	57184300	57184650	Low-DNase	Placenta - embryo	16 weeks	Both	ENCFF659HXS
cg18449591	Body size/metabolic	BMI	RALGPS1	17	57184300	57184650	Unclassified	Placenta - embryo	108 days	F	ENCFF675YPQ
cg18449591	Body size/metabolic	BMI	RALGPS1	17	57184300	57184650	Low-DNase	Placenta - embryo	101/105 days, resp.	F/M, resp.	ENCFF788LOD
cg18449591	Body size/metabolic	BMI	RALGPS1	17	57184300	57184650	Low-DNase	Placenta - embryo	105 days	F	ENCFF880CSY
cg10395850	Neonatal/childhood outcomes	Childhood-onset asthma	SAR1B	11	120751219	120751504	Low-DNase	Placenta - embryo	53 days	both	ENCFF125ZJA
cg10395850	Neonatal/childhood outcomes	Childhood-onset asthma	SAR1B	11	120751219	120751504	Unclassified	Placenta - embryo	16 weeks	M	ENCFF195KVD
cg10395850	Neonatal/childhood outcomes	Childhood-onset asthma	SAR1B	11	120751219	120751504	Low-DNase	Placenta - embryo	113 days	F	ENCFF247WWM
cg10395850	Neonatal/childhood outcomes	Childhood-onset asthma	SAR1B	11	120751205	120751525	Unclassified	Placenta - adult	8 weeks	F	ENCFF256UKL
cg10395850	Neonatal/childhood outcomes	Childhood-onset asthma	SAR1B	11	120751219	120751504	Low-DNase	Placenta - embryo	85 days	M	ENCFF425SAU
cg10395850	Neonatal/childhood outcomes	Childhood-onset asthma	SAR1B	11	120751219	120751504	Low-DNase	Placenta - embryo	104 days	F	ENCFF538CQL
cg10395850	Neonatal/childhood outcomes	Childhood-onset asthma	SAR1B	11	120751219	120751504	Low-DNase	Placenta - embryo	91 days	M	ENCFF566RAV
cg10395850	Neonatal/childhood outcomes	Childhood-onset asthma	SAR1B	11	120751219	120751504	Low-DNase	Placenta - embryo	56/59 days	Both	ENCFF654FWY
cg10395850	Neonatal/childhood outcomes	Childhood-onset asthma	SAR1B	11	120751219	120751504	Low-DNase	Placenta - embryo	102 days	Both	ENCFF659HXS
cg10395850	Neonatal/childhood outcomes	Childhood-onset asthma	SAR1B	11	120751219	120751504	Unclassified	Placenta - embryo	16 weeks	Both	ENCFF675YPQ
cg10395850	Neonatal/childhood outcomes	Childhood-onset asthma	SAR1B	11	120751219	120751504	Low-DNase	Placenta - embryo	101/105 days, resp.	F/M, resp.	ENCFF788LOD
cg10395850	Neonatal/childhood outcomes	Childhood-onset asthma	SAR1B	11	120751219	120751504	Low-DNase	Placenta - embryo	105 days	F	ENCFF880CSY
cg11392190	Body size/metabolic	BMI and waist-hip ratio	SENP3	16	88692862	88693200	Low-DNase	Placenta - embryo	53 days	both	ENCFF125ZJA
cg11392190	Body size/metabolic	BMI and waist-hip ratio	SENP3	16	88692862	88693200	Unclassified	Placenta - embryo	16 weeks	M	ENCFF195KVD
cg11392190	Body size/metabolic	BMI and waist-hip ratio	SENP3	16	88692862	88693200	Low-DNase	Placenta - embryo	113 days	F	ENCFF247WWM
cg11392190	Body size/metabolic	BMI and waist-hip ratio	SENP3	16	88692862	88693200	Low-DNase	Placenta - embryo	85 days	M	ENCFF425SAU
cg11392190	Body size/metabolic	BMI and waist-hip ratio	SENP3	16	88692862	88693200	Low-DNase	Placenta - embryo	106 days	F	ENCFF538CQL
cg11392190	Body size/metabolic	BMI and waist-hip ratio	SENP3	16	88692862	88693200	Low-DNase	Placenta - embryo	91 days	M	ENCFF566RAV
cg11392190	Body size/metabolic	BMI and waist-hip ratio	SENP3	16	88692862	88693200	Low-DNase	Placenta - embryo	56/59 days	Both	ENCFF654FWY
cg11392190	Body size/metabolic	BMI and waist-hip ratio	SENP3	16	88692862	88693200	Low-DNase	Placenta - embryo	16 weeks	Both	ENCFF659HXS
cg11392190	Body size/metabolic	BMI and waist-hip ratio	SENP3	16	88692862	88693200	Unclassified	Placenta - embryo	108 days	F	ENCFF675YPQ
cg11392190	Body size/metabolic	BMI and waist-hip ratio	SENP3	16	88692862	88693200	Low-DNase	Placenta - embryo	101/105 days, resp.	F/M, resp.	ENCFF788LOD
cg11392190	Body size/metabolic	BMI and waist-hip ratio	SENP3	16	88692862	88693200	Low-DNase	Placenta - embryo	105 days	F	ENCFF880CSY
cg12457771	Cardiovascular	Diastolic blood pressure	SHARPIN	18	374802	375065	Low-DNase	Placenta - embryo	53 days	both	ENCFF125ZJA
cg12457771	Cardiovascular	Diastolic blood pressure	SHARPIN	18	374802	375065	Unclassified	Placenta - embryo	16 weeks	M	ENCFF195KVD
cg12457771	Cardiovascular	Diastolic blood pressure	SHARPIN	18	374802	375065	Low-DNase	Placenta - adult	8 weeks	F	ENCFF247WWM
cg12457771	Cardiovascular	Diastolic blood pressure	SHARPIN	18	374802	375065	Low-DNase	Placenta - embryo	85 days	F	ENCFF425SAU
cg12457771	Cardiovascular	Diastolic blood pressure	SHARPIN	18	374802	375065	Low-DNase	Placenta - embryo	91 days	M	ENCFF538CQL
cg12457771	Cardiovascular	Diastolic blood pressure	SHARPIN	18	374802	375065	Low-DNase	Placenta - embryo	56/59 days	Both	ENCFF566RAV
cg12457771	Cardiovascular	Diastolic blood pressure	SHARPIN	18	374802	375065	Low-DNase	Placenta - embryo	102 days	Both	ENCFF654FWY
cg12457771	Cardiovascular	Diastolic blood pressure	SHARPIN	18	374802	375065	Low-DNase	Placenta - embryo	16 weeks	Both	ENCFF659HXS
cg12457771	Cardiovascular	Diastolic blood pressure	SHARPIN	18	374802	375065	Unclassified	Placenta - embryo	108 days	F	ENCFF675YPQ
cg12457771	Cardiovascular	Diastolic blood pressure	SHARPIN	18	374802	375065	Low-DNase	Placenta - embryo	101/105 days, resp.	F/M, resp.	ENCFF788LOD
cg12457771	Cardiovascular	Diastolic blood pressure	SHARPIN	18	374802	375065	Low-DNase	Placenta - embryo	105 days	F	ENCFF880CSY
cg21692308	Cardiovascular	Diastolic blood pressure	ST6GALNAC1	1	110049247	110049597	Low-DNase	Placenta - embryo	53 days	both	ENCFF125ZJA
cg21692308	Cardiovascular	Diastolic blood pressure	ST6GALNAC1	1	110049247	110049597	Unclassified	Placenta - embryo	16 weeks	M	ENCFF195KVD
cg21692308	Cardiovascular	Diastolic blood pressure	ST6GALNAC1	1	110049247	110049597	Low-DNase	Placenta - embryo	113 days	F	ENCFF247WWM
cg21692308	Cardiovascular	Diastolic blood pressure	ST6GALNAC1	1	110049247	110049597	Low-DNase	Placenta - embryo	85 days	M	ENCFF425SAU
cg21692308	Cardiovascular	Diastolic blood pressure	ST6GALNAC1	1	110049247	110049597	Low-DNase	Placenta - embryo	93 days	F	ENCFF538CQL
cg21692308	Cardiovascular	Diastolic blood pressure	ST6GALNAC1	1	110049247	110049597	Low-DNase	Placenta - embryo	91 days	M	ENCFF566RAV
cg21692308	Cardiovascular	Diastolic blood pressure	ST6GALNAC1	1	110049247	110049597	Low-DNase	Placenta - embryo	56/59 days	Both	ENCFF654FWY
cg21692308	Cardiovascular	Diastolic blood pressure	ST6GALNAC1	1	110049247	110049597	Low-DNase	Placenta - embryo	102 days	Both	ENCFF659HXS
cg21692308	Cardiovascular	Diastolic blood pressure	ST6GALNAC1	1	110049247	110049597	Unclassified	Placenta - embryo	16 weeks	Both	ENCFF675YPQ
cg21692308	Cardiovascular	Diastolic blood pressure	ST6GALNAC1	1	110049247	110049597	Low-DNase	Placenta - embryo	108 days	F	ENCFF788LOD
cg21692308	Cardiovascular	Diastolic blood pressure	ST6GALNAC1	1	110049247	110049597	Low-DNase	Placenta - embryo	101/105 days, resp.	F/M, resp.	ENCFF880CSY
cg21692308	Cardiovascular	Diastolic blood pressure	ST6GALNAC1	1	110049247	110049597	Low-DNase	Placenta - embryo	105 days	F	ENCFF995UKR
cg11353440	Cardiovascular	Diastolic blood pressure	TMEM106C	2	47290332	47290620	Low-DNase	Placenta - embryo	53 days	both	ENCFF125ZJA
cg11353440	Cardiovascular	Diastolic blood pressure	TMEM106C	2	47290332	47290620	Unclassified	Placenta - embryo	16 weeks	M	ENCFF195KVD
cg11353440	Cardiovascular	Diastolic blood pressure	TMEM106C	2	47290332	47290620	Low-DNase	Placenta - embryo	113 days	F	ENCFF247WWM
cg11353440	Cardiovascular	Diastolic blood pressure	TMEM106C	2	47290332	47290620	Low-DNase	Placenta - embryo	85 days	M	ENCFF425SAU
cg11353440	Cardiovascular	Diastolic blood pressure	TMEM106C	2	47290332	47290620	Low-DNase	Placenta - embryo	94 days	F	ENCFF538CQL
cg11353440	Cardiovascular	Diastolic blood pressure	TMEM106C	2	47290332	47290620	Low-DNase	Placenta - embryo	91 days	M	ENCFF566RAV
cg11353440	Cardiovascular	Diastolic blood pressure	TMEM106C	2	47290332	47290620	Low-DNase	Placenta - embryo	56/59 days	Both	ENCFF654FWY
cg11353440	Cardiovascular	Diastolic blood pressure	TMEM106C	2	47290332	47290620	Low-DNase	Placenta - embryo	102 days	Both	ENCFF659HXS
cg11353440	Cardiovascular	Diastolic blood pressure	TMEM106C	2	47290332	47290620	Unclassified	Placenta - embryo	16 weeks	Both	ENCFF675YPQ
cg11353440	Cardiovascular	Diastolic blood pressure	TMEM106C	2	47290332	47290620	Low-DNase	Placenta - embryo	108 days	F	ENCFF788LOD
cg11353440	Cardiovascular	Diastolic blood pressure	TMEM106C	2	47290332	47290620	Low-DNase	Placenta - embryo	101/105 days, resp.	F/M, resp.	ENCFF880CSY
cg11353440	Cardiovascular	Diastolic blood pressure	TMEM106C	2	47290332	47290620	DNase-only	Placenta - embryo	105 days	F	ENCFF995UKR
cg20023356	Neonatal/childhood outcomes	Fetal birthweight	UBA3	7	45144391	45144734	Unclassified	Placenta - adult	8 weeks	F	ENCFF256UKL
cg00497251	Neuropsychiatric	Alcohol dependence	ZNF134	2	241508576	241508923	DNase-only	Placenta - embryo	53 days	both	ENCFF125ZJA
cg00497251	Neuropsychiatric	Alcohol dependence	ZNF134	2	241508576	241508923	High-H3K4me3,High-H3K27ac	Placenta - embryo	16 weeks	M	ENCFF195KVD
cg00497251	Neuropsychiatric	Alcohol dependence	ZNF134	2	241508576	241508923	PLS	Placenta - embryo	113 days	F	ENCFF247WWM
cg00497251	Neuropsychiatric	Alcohol dependence	ZNF134	2	241508576	241508923	DNase-only	Placenta - embryo	85 days	M	ENCFF425SAU
cg00497251	Neuropsychiatric	Alcohol dependence	ZNF134	2	241508576	241508923	DNase-only	Placenta - embryo	96 days	F	ENCFF538CQL
cg00497251	Neuropsychiatric	Alcohol dependence	ZNF134	2	241508576	241508923	DNase-only	Placenta - embryo	91 days	M	ENCFF566RAV
cg00497251	Neuropsychiatric	Alcohol dependence	ZNF134	2	241508576	241508923	DNase-only	Placenta - embryo	56/59 days	Both	ENCFF654FWY
cg00497251	Neuropsychiatric	Alcohol dependence	ZNF134	2	241508576	241508923	DNase-only	Placenta - embryo	102 days	Both	ENCFF659HXS
cg00497251	Neuropsychiatric	Alcohol dependence	ZNF134	2	241508576	241508923	High-H3K27ac	Placenta - embryo	16 weeks	Both	ENCFF675YPQ
cg00497251	Neuropsychiatric	Alcohol dependence	ZNF134	2	241508576	241508923	DNase-only	Placenta - embryo	108 days	F	ENCFF788LOD
cg00497251	Neuropsychiatric	Alcohol dependence	ZNF134	2	241508576	241508923	DNase-only	Placenta - embryo	101/105 days, resp.	F/M, resp.	ENCFF880CSY
cg00497251	Neuropsychiatric	Alcohol dependence	ZNF134	2	241508576	241508923	DNase-only	Placenta - embryo	105 days	F	ENCFF995UKR
cg16233705	Neuropsychiatric	Alcohol dependence	ZNF134	2	241295738	241296072	Low-DNase	Placenta - embryo	53 days	both	ENCFF125ZJA
cg16233705	Neuropsychiatric	Alcohol dependence	ZNF134	2	241295738	241296072	Unclassified	Placenta - embryo	16 weeks	M	ENCFF195KVD
cg16233705	Neuropsychiatric	Alcohol dependence	ZNF134	2	241295738	241296072	Low-DNase	Placenta - embryo	113 days	F	ENCFF247WWM
cg16233705	Neuropsychiatric	Alcohol dependence	ZNF134	2	241295738	241296072	Low-DNase	Placenta - embryo	85 days	M	ENCFF425SAU
cg16233705	Neuropsychiatric	Alcohol dependence	ZNF134	2	241295738	241296072	Low-DNase	Placenta - embryo	95 days	F	ENCFF538CQL
cg16233705	Neuropsychiatric	Alcohol dependence	ZNF134	2	241295738	241296072	Low-DNase	Placenta - embryo	91 days	M	ENCFF566RAV
cg16233705	Neuropsychiatric	Alcohol dependence	ZNF134	2	241295738	241296072	Low-DNase	Placenta - embryo	56/59 days	Both	ENCFF654FWY
cg16233705	Neuropsychiatric	Alcohol dependence	ZNF134	2	241295738	241296072	Low-DNase	Placenta - embryo	102 days	Both	ENCFF659HXS
cg16233705	Neuropsychiatric	Alcohol dependence	ZNF134	2	241295738	241296072	Unclassified	Placenta - embryo	16 weeks	Both	ENCFF675YPQ
cg16233705	Neuropsychiatric	Alcohol dependence	ZNF134	2	241295738	241296072	Low-DNase	Placenta - embryo	108 days	F	ENCFF788LOD
cg16233705	Neuropsychiatric	Alcohol dependence	ZNF134	2	241295738	241296072	Low-DNase	Placenta - embryo	101/105 days, resp.	F/M, resp.	ENCFF880CSY
cg16233705	Neuropsychiatric	Alcohol dependence	ZNF134	2	241295738	241296072	Low-DNase	Placenta - embryo	105 days	F	ENCFF995UKR
ch.3.1132748F	Body size/metabolic	Waist-hip ratio, BMI-adjusted	ZNF559	3	52153665	52154013	DNase-only	Placenta - embryo	53 days	both	ENCFF125ZJA
ch.3.1132748F	Body size/metabolic	Waist-hip ratio, BMI-adjusted	ZNF559	3	52153665	52154013	High-H3K4me3,High-H3K27ac	Placenta - embryo	16 weeks	M	ENCFF195KVD
ch.3.1132748F	Body size/metabolic	Waist-hip ratio, BMI-adjusted	ZNF559	3	52153665	52154013	pELS	Placenta - embryo	113 days	F	ENCFF247WWM
ch.3.1132748F	Body size/metabolic	Waist-hip ratio, BMI-adjusted	ZNF559	3	52153665	52154013	DNase-only	Placenta - embryo	85 days	M	ENCFF425SAU
ch.3.1132748F	Body size/metabolic	Waist-hip ratio, BMI-adjusted	ZNF559	3	52153665	52154013	DNase-only	Placenta - embryo	98 days	F	ENCFF538CQL
ch.3.1132748F	Body size/metabolic	Waist-hip ratio, BMI-adjusted	ZNF559	3	52153665	52154013	DNase-only	Placenta - embryo	91 days	M	ENCFF566RAV
ch.3.1132748F	Body size/metabolic	Waist-hip ratio, BMI-adjusted	ZNF559	3	52153665	52154013	DNase-only	Placenta - embryo	56/59 days	Both	ENCFF654FWY
ch.3.1132748F	Body size/metabolic	Waist-hip ratio, BMI-adjusted	ZNF559	3	52153665	52154013	DNase-only	Placenta - embryo	102 days	Both	ENCFF659HXS
ch.3.1132748F	Body size/metabolic	Waist-hip ratio, BMI-adjusted	ZNF559	3	52153665	52154013	High-H3K27ac	Placenta - embryo	16 weeks	Both	ENCFF675YPQ
ch.3.1132748F	Body size/metabolic	Waist-hip ratio, BMI-adjusted	ZNF559	3	52153665	52154013	DNase-only	Placenta - embryo	108 days	F	ENCFF788LOD
ch.3.1132748F	Body size/metabolic	Waist-hip ratio, BMI-adjusted	ZNF559	3	52153665	52154013	DNase-only	Placenta - embryo	101/105 days, resp.	F/M, resp.	ENCFF880CSY
ch.3.1132748F	Body size/metabolic	Waist-hip ratio, BMI-adjusted	ZNF559	3	52153665	52154013	DNase-only	Placenta - embryo	105 days	F	ENCFF995UKR

### Sheet: Supplemental Table S16
Gene	Log fold change	Standard Error	P-value
NQO1	-2.45995	0.0679038	2.29405e-287
CRIP1	-1.14315	0.0361904	5.57565e-219
CCND1	-1.35757	0.0451126	6.00646e-199
PSAT1	-1.17537	0.0506538	4.14268e-119
TUBA1B	-0.75111	0.0324862	2.85374e-118
TPM1	-0.693371	0.030728	9.60854e-113
EPS15	-1.29348	0.0575933	1.04979e-111
ISM2	-1.25624	0.0575405	1.1468e-105
CALM2	-0.802286	0.0378245	7.60059e-100
GCH1	-1.23712	0.0589645	9.8451e-98
SFRP1	-0.984871	0.0470702	3.27341e-97
MYBL2	-0.857016	0.0413428	1.87753e-95
CALM1	-0.772879	0.037642	1.10695e-93
CLTB	-1.74148	0.0855981	5.16173e-92
PEG10	-1.03047	0.0521078	4.81727e-87
HNRNPAB	-0.680547	0.0345767	3.06141e-86
HAND1	-2.40332	0.123756	5.24412e-84
DHFR	-0.810098	0.042407	2.38766e-81
ANXA8	-0.81408	0.0429913	5.76865e-80
PDLIM1	-0.792764	0.042978	5.63598e-76
LMNB2	-0.616371	0.0344522	1.39559e-71
TUBB4B	-0.562015	0.0317213	3.08543e-70
TOP2A	-0.573049	0.0325934	3.39948e-69
ANGPTL2	-4.21307	0.241217	2.60534e-68
OLFML1	-1.32807	0.076644	2.90588e-67
NPPB	-3.14629	0.181592	2.98646e-67
AKAP12	-1.06413	0.0614595	3.67207e-67
TAGLN2	-0.719335	0.0417342	1.42304e-66
FOXO4	-0.713425	0.041511	3.35709e-66
CRYBA2	-1.98372	0.116121	1.97719e-65
SLC7A7	-0.761336	0.0448592	1.33061e-64
KPNA2	-0.70915	0.0419584	4.40336e-64
TUBB6	-1.07295	0.063632	8.59688e-64
YBX1	-0.556875	0.0331566	2.64329e-63
TAP2	-1.93389	0.115287	3.74151e-63
BZW1	-0.696562	0.0417382	1.57941e-62
PALLD	-0.721329	0.0437481	4.45889e-61
PRDX1	-0.52182	0.0316623	5.04075e-61
CTSV	-0.712995	0.0435958	4.02832e-60
S100A10	-0.617374	0.0379708	1.92386e-59
BIN1	-1.48635	0.0920134	1.07062e-58
CAPN2	-0.859207	0.0532336	1.3287e-58
WNT6	-0.805795	0.0499255	1.33622e-58
RANBP1	-0.666052	0.041383	2.77366e-58
HMGB1	-0.658706	0.0412409	1.99777e-57
CLU	-1.32395	0.082975	2.587e-57
LMNB1	-0.566416	0.0358766	3.76901e-56
KIAA1551	-1.14032	0.0723633	6.02413e-56
ICMT	-0.775445	0.0494741	2.28681e-55
FAM169A	-1.21284	0.0777635	7.68878e-55
UBE2S	-0.78851	0.0509887	6.03378e-54
C6orf132	-1.10598	0.0715784	7.40057e-54
H2AFZ	-0.571934	0.0371138	1.39557e-53
NRN1L	-1.53388	0.0995659	1.49995e-53
PSIP1	-0.782234	0.0508883	2.53888e-53
NME1	-0.734262	0.0482548	2.75487e-52
ANKRD33B	-0.696111	0.0458442	4.49591e-52
FGFR2	-0.630588	0.0416514	8.86542e-52
MT1X	-1.71907	0.114528	6.31142e-51
KRT7	-0.70473	0.0470743	1.14309e-50
SRSF7	-0.613378	0.040991	1.26689e-50
HMMR	-0.69428	0.0464078	1.332e-50
FBN2	-1.01332	0.0683037	8.63353e-50
DNAJA1	-0.59064	0.0403809	1.89701e-48
COL17A1	-1.03532	0.0710646	4.44423e-48
CDC20	-0.697336	0.047867	4.47473e-48
UBE2T	-0.731616	0.0503303	7.13562e-48
L1CAM	-1.61129	0.11112	1.20361e-47
HSPH1	-0.67318	0.0465677	2.29924e-47
PARP1	-0.509537	0.0354683	8.45838e-47
MYLPF	-1.49943	0.10469	1.58365e-46
ALPP	-2.49603	0.174589	2.29787e-46
ASNS	-1.06672	0.0746767	2.73088e-46
KIF20A	-0.620816	0.0435373	3.91674e-46
ALDH3A2	-0.996679	0.0700746	6.58498e-46
LARGE2	-0.91832	0.0651188	3.67973e-45
PCNA	-0.587756	0.0418551	8.54485e-45
TSPAN4	-1.37477	0.0982846	1.85382e-44
MT1F	-1.60693	0.115136	2.85886e-44
BEX3	-0.539474	0.0387521	4.71238e-44
PGRMC1	-0.672748	0.0488008	3.1116e-43
WDR34	-0.666922	0.0484182	3.64362e-43
TSEN15	-0.976494	0.0709733	4.52207e-43
NSD2	-0.58566	0.0425957	5.14512e-43
CCNA2	-0.722187	0.0525513	5.64728e-43
RFLNB	-1.09606	0.0797856	6.04984e-43
SNRPG	-0.608232	0.0445811	2.21444e-42
NAA50	-0.73962	0.0542907	2.91084e-42
AGER	-1.29471	0.09515	3.63776e-42
HEG1	-1.33297	0.0981988	5.69403e-42
KIF14	-0.55056	0.0410222	4.55358e-41
HIGD1A	-0.740697	0.0552845	6.21896e-41
FIGNL2	-0.54966	0.0413812	2.91099e-40
CENPE	-0.675476	0.0509566	4.16989e-40
ANXA8L1	-0.683607	0.0517903	8.82966e-40
HINT1	-0.529139	0.0401905	1.38137e-39
NINJ1	-0.942713	0.0718494	2.50695e-39
PDGFRB	-1.37509	0.105376	6.40505e-39
HMGB2	-0.634864	0.0486706	6.86776e-39
KIF23	-0.740273	0.0570334	1.59631e-38
AJUBA	-0.681737	0.0527284	3.07882e-38
MTA2	-0.586018	0.04567	1.09116e-37
DLGAP5	-0.676144	0.0530768	3.5905e-37
POLR2L	-0.615762	0.0485202	6.64617e-37
MT2A	-3.73274	0.2959	1.74869e-36
CDC25A	-1.04662	0.083127	2.37847e-36
RNF144B	-1.01085	0.0804211	3.10901e-36
TUBG1	-0.726252	0.058129	8.07189e-36
WARS	-0.691056	0.0555747	1.69315e-35
ACOT7	-0.904478	0.0729213	2.50221e-35
GALNT10	-1.22681	0.0993434	4.91916e-35
HNRNPA3	-0.5021	0.0407118	6.01349e-35
FKBP3	-0.585421	0.0475086	6.85979e-35
TXNDC5	-0.522255	0.0423958	7.19701e-35
CDK1	-0.649056	0.0527631	8.91018e-35
HELLS	-0.67288	0.0547161	9.32246e-35
ALPG	-1.55476	0.126444	9.50899e-35
CLSPN	-0.899939	0.073339	1.29736e-34
SLC26A2	-1.15765	0.0943455	1.30685e-34
NCBP1	-0.506153	0.0413641	1.98341e-34
GTSE1	-0.637404	0.0521521	2.37131e-34
CCNB1	-0.527894	0.0437038	1.36535e-33
RACGAP1	-0.5821	0.0483646	2.30832e-33
CEP55	-1.03854	0.0863231	2.44589e-33
HIP1	-0.780071	0.0650941	4.32401e-33
HSDL2	-0.649788	0.0542943	5.23456e-33
RB1	-0.905328	0.0764312	2.28397e-32
ORC6	-0.802865	0.0678897	2.86398e-32
TACC3	-0.592433	0.0502007	3.84431e-32
FOXM1	-0.634159	0.053836	4.98129e-32
DCTD	-0.596378	0.0508482	9.09586e-32
CCND3	-0.630774	0.0543166	3.54349e-31
ENTPD4	-0.706661	0.0609137	4.07158e-31
SRM	-0.569332	0.0490762	4.07422e-31
HJURP	-0.656957	0.0568034	6.16709e-31
ATP5MG	-0.669162	0.0580021	8.59995e-31
KLHL23	-0.678589	0.0595048	3.99614e-30
CDC6	-0.575609	0.0505667	5.0731e-30
TAP1	-0.801937	0.0706346	7.13921e-30
GART	-0.513203	0.0452682	8.60898e-30
LRR1	-0.97673	0.0861691	8.79857e-30
PSMD12	-0.535041	0.0474562	1.75528e-29
MELK	-0.63845	0.0568059	2.61902e-29
C9orf3	-1.21528	0.108449	3.81099e-29
PKP4	-0.744048	0.066651	6.16287e-29
HAT1	-0.585438	0.0524769	6.68559e-29
PCLAF	-0.792773	0.0715748	1.63746e-28
FOXJ1	-3.23315	0.292146	1.81567e-28
TAGLN	-2.21658	0.200404	1.94868e-28
MYL9	-1.18769	0.107609	2.53115e-28
H2AFX	-0.628166	0.0569758	2.89059e-28
SHROOM2	-0.953089	0.0865524	3.35631e-28
CENPO	-0.573991	0.0521563	3.60633e-28
NGRN	-0.580186	0.0527537	3.90613e-28
NFE2L2	-0.711411	0.0649049	5.89597e-28
FARSB	-0.52806	0.0481907	6.10173e-28
NCAPG	-0.741732	0.0677498	6.78538e-28
GLRX	-1.29428	0.118763	1.17798e-27
NDUFS6	-0.516174	0.0473669	1.18637e-27
ECM1	-1.04663	0.0962873	1.60405e-27
NUAK1	-0.812537	0.0753063	3.84799e-27
CRELD2	-0.733612	0.0681182	4.78597e-27
CIP2A	-0.842862	0.0782872	4.9665e-27
FBXO5	-0.719284	0.066855	5.38288e-27
PPAT	-0.714276	0.0663944	5.42859e-27
USP1	-0.585424	0.0545403	7.06384e-27
KLHL5	-0.869057	0.0811435	9.12476e-27
BUB1B	-0.599892	0.056384	1.95407e-26
ZNF664	-0.535529	0.0503816	2.1734e-26
DYNC1LI1	-0.957386	0.0901593	2.43611e-26
EIF2AK4	-0.537855	0.0508194	3.54824e-26
TIMM23	-0.543676	0.0513914	3.72396e-26
E2F7	-0.758832	0.0718565	4.54848e-26
CEP78	-0.593716	0.056389	6.3556e-26
ZC3HAV1	-0.627367	0.0595862	6.36918e-26
RYK	-0.7245	0.069019	8.907e-26
SEPHS1	-0.560371	0.0534058	9.3322e-26
TYMS	-0.597661	0.0570597	1.1338e-25
SPTLC2	-0.539567	0.0516931	1.66477e-25
DSC3	-0.974528	0.0935259	2.0122e-25
CDCA8	-0.607374	0.0584086	2.51331e-25
AURKA	-0.500463	0.0484063	4.70384e-25
PPIC	-1.60931	0.15727	1.41405e-24
ITM2C	-0.782507	0.0765428	1.56209e-24
SLC39A14	-0.6989	0.0683728	1.58213e-24
BUB1	-0.509531	0.0499933	2.1532e-24
SAMHD1	-0.959814	0.0942675	2.39077e-24
CADM1	-0.627196	0.0620046	4.72517e-24
ABLIM1	-1.78581	0.176999	6.15525e-24
PEA15	-0.619061	0.0613587	6.16649e-24
GNG10	-1.12591	0.111683	6.68407e-24
JDP2	-0.516059	0.0512623	7.72692e-24
GTF2A2	-0.88652	0.0880905	7.98989e-24
LHX4	-1.93577	0.192435	8.35672e-24
TIGAR	-0.835692	0.0833496	1.16754e-23
IQCJ-SCHIP1	-0.839571	0.0837528	1.19088e-23
SERTAD4	-1.02606	0.102358	1.19266e-23
CHORDC1	-0.640283	0.0640239	1.51351e-23
CDCA2	-0.726276	0.0727455	1.79483e-23
ENOPH1	-0.643481	0.0645673	2.14618e-23
DIAPH3	-0.566057	0.0569151	2.63463e-23
AP4E1	-0.742496	0.0748149	3.25924e-23
RAB5IF	-0.581351	0.058579	3.26624e-23
NDUFB3	-0.662916	0.06693	3.9752e-23
ARPC5L	-0.532263	0.0538697	5.05459e-23
CASP3	-0.634432	0.0646788	1.03023e-22
UBE2N	-0.541696	0.0552344	1.0482e-22
SLC7A4	-0.523639	0.0534067	1.07421e-22
BAG2	-1.35527	0.138396	1.20991e-22
ADAMTS9	-1.06008	0.108526	1.54522e-22
AIDA	-0.536715	0.0552258	2.51321e-22
TRPM6	-1.46219	0.150894	3.31881e-22
RASSF2	-0.502219	0.0520809	5.26028e-22
IKBIP	-0.667409	0.0692616	5.63043e-22
WDR77	-0.505228	0.0524859	6.21093e-22
OSBPL6	-1.42824	0.148391	6.27879e-22
CCDC34	-0.947639	0.0985232	6.68368e-22
JADE3	-0.516554	0.0537872	7.71573e-22
TMPO	-0.588328	0.0612774	7.91262e-22
UHRF1	-0.821806	0.0856101	8.04073e-22
KNL1	-0.523064	0.0545326	8.65887e-22
SKA3	-0.75977	0.0792118	8.67069e-22
ZNF326	-0.806467	0.0842143	1.00513e-21
RPA3	-0.558432	0.0583288	1.02982e-21
NAE1	-0.516571	0.0541783	1.50395e-21
METTL5	-0.703553	0.0738058	1.5357e-21
JPT1	-0.526897	0.055388	1.85512e-21
DTYMK	-0.525124	0.0552233	1.92308e-21
MCM8	-0.577579	0.0607401	1.92484e-21
TMA7	-0.52645	0.0556559	3.10858e-21
PSMG1	-0.581183	0.0615746	3.77511e-21
KIF18B	-0.625044	0.0662707	4.03581e-21
AP1S3	-1.46144	0.155143	4.51466e-21
KCTD3	-0.68894	0.0735146	7.15265e-21
CDK2AP1	-0.793518	0.0846922	7.29178e-21
WWC2	-0.559282	0.0596998	7.37623e-21
CBX2	-0.688997	0.0736473	8.33219e-21
DNAJC6	-0.688192	0.0737436	1.03659e-20
MINOS1	-0.701326	0.0751756	1.067e-20
CENPI	-0.670738	0.0719371	1.12083e-20
GTF2H2	-0.875695	0.09409	1.31492e-20
AKAP2	-0.629896	0.0677422	1.42538e-20
PCDH1	-1.66169	0.179037	1.67524e-20
TBL1X	-0.561417	0.0605135	1.73403e-20
LMO7	-0.889338	0.0961438	2.24314e-20
MFAP5	-0.561761	0.0607491	2.30397e-20
PDLIM7	-0.645013	0.0699115	2.80559e-20
NAB1	-0.568025	0.0615871	2.8861e-20
EID2	-1.15199	0.125499	4.33782e-20
TRIP13	-0.515726	0.0563241	5.36621e-20
CRY1	-0.897413	0.0982389	6.54043e-20
SLC1A4	-0.822903	0.0901118	6.72301e-20
SRXN1	-0.858649	0.0942342	8.09803e-20
CDCA3	-0.66582	0.0731097	8.45832e-20
PCGF5	-0.683966	0.0753059	1.06111e-19
KPNA4	-0.503092	0.0554396	1.1409e-19
RAB23	-0.783176	0.086743	1.73728e-19
SLIRP	-0.525924	0.0583942	2.1286e-19
TCEAL7	-2.06317	0.229786	2.74123e-19
CCDC117	-0.551921	0.0614875	2.80374e-19
PDGFA	-0.576744	0.0643283	3.08487e-19
PPP2R1B	-0.556891	0.0622321	3.59959e-19
POLA2	-0.893132	0.0998218	3.64412e-19
ANAPC13	-0.668808	0.0752596	6.29599e-19
MANF	-0.550372	0.0619978	6.85205e-19
SLC35D1	-0.641142	0.0724946	9.2354e-19
SMIM10L1	-0.70347	0.0797545	1.14001e-18
TTL	-0.814178	0.092308	1.14228e-18
LSM5	-0.609072	0.0690919	1.19272e-18
DEPDC1	-0.603911	0.0689167	1.90272e-18
AP5M1	-0.66749	0.0762026	1.96272e-18
PARD3B	-0.842021	0.0961483	1.99578e-18
POLR2D	-0.505824	0.0577637	2.009e-18
ACSL4	-0.649508	0.0744389	2.65269e-18
CPT1A	-0.82386	0.0944468	2.70918e-18
TLN2	-0.86902	0.0996501	2.76468e-18
NAA40	-0.522545	0.0599225	2.77337e-18
IFNAR1	-0.764622	0.0877923	3.05378e-18
TUBB2A	-0.771265	0.0886074	3.19549e-18
MICB	-1.81127	0.208237	3.37463e-18
CYR61	-0.734294	0.0844207	3.37707e-18
SERPINF1	-0.803832	0.0924576	3.49702e-18
ARMT1	-0.633392	0.0729431	3.8419e-18
CMTM6	-0.573322	0.0661674	4.5266e-18
PCMT1	-0.505909	0.0583986	4.59357e-18
CLDN19	-1.65946	0.191584	4.6457e-18
CDKN3	-0.98534	0.113891	5.07757e-18
TAP2	-0.932702	0.108218	6.77205e-18
MYCT1	-1.27423	0.148098	7.6998e-18
CENPU	-0.524345	0.0609603	7.87379e-18
ELOVL2	-0.813388	0.0947974	9.46435e-18
SGK3	-0.71243	0.0830791	9.88176e-18
DDX39B	-0.541567	0.0632053	1.04951e-17
AMD1	-0.558319	0.0651845	1.07882e-17
CHPT1	-0.735802	0.0859567	1.12726e-17
TCEA1	-0.513939	0.0603035	1.56104e-17
ASF1B	-0.625419	0.0734137	1.60794e-17
DEGS1	-1.04282	0.122418	1.61568e-17
MFHAS1	-0.565245	0.0664928	1.88203e-17
SLC4A7	-0.812218	0.0956326	2.01197e-17
MAP3K20	-0.602845	0.0710299	2.11681e-17
MMS22L	-0.590497	0.0697464	2.53228e-17
CENPW	-0.728437	0.0860776	2.61558e-17
KCTD9	-0.616765	0.0729227	2.72477e-17
CMC2	-0.727662	0.0860582	2.77981e-17
NTN1	-0.851216	0.100677	2.79221e-17
CENPA	-0.81769	0.0968429	3.08048e-17
EED	-0.679397	0.0806779	3.72949e-17
GINS2	-0.713868	0.0849985	4.51834e-17
FRMD4B	-1.12641	0.134161	4.61976e-17
SDF2L1	-0.530004	0.0631412	4.70098e-17
CENPN	-0.514427	0.0613193	4.88924e-17
RNF128	-1.03803	0.123968	5.60141e-17
MRPS6	-0.610518	0.0730219	6.23197e-17
STK17A	-0.630031	0.0753883	6.42565e-17
CDCA5	-0.506323	0.0607186	7.50186e-17
SH3RF1	-0.635943	0.0763271	7.96121e-17
RMI1	-0.585322	0.0702726	8.13159e-17
F3	-0.681514	0.0822625	1.18478e-16
RAD51AP1	-0.670923	0.0810276	1.22987e-16
RAB31	-0.507378	0.0614184	1.44449e-16
NFATC2	-0.681162	0.0826544	1.70657e-16
RADX	-0.861626	0.104596	1.75653e-16
ESCO2	-1.02259	0.12452	2.1699e-16
SLBP	-0.506498	0.0616839	2.19006e-16
NUSAP1	-0.555185	0.0679832	3.17483e-16
PHF5A	-0.549274	0.0675841	4.39058e-16
ERF	-0.528538	0.0650847	4.63234e-16
RHNO1	-0.634067	0.0782117	5.18567e-16
AL109918.1	-1.03656	0.127992	5.55726e-16
P3H2	-0.590846	0.0730727	6.17935e-16
ANP32E	-0.608688	0.075289	6.23222e-16
TRAPPC4	-0.855723	0.105904	6.46563e-16
ITM2A	-1.52655	0.188981	6.59513e-16
PRAG1	-0.850152	0.105644	8.46016e-16
ATP6V0E2	-0.819202	0.101935	9.24294e-16
DPYSL2	-0.733398	0.0914335	1.04793e-15
NDUFS8	-0.500884	0.0625334	1.14833e-15
DBF4	-0.537246	0.0671045	1.18388e-15
ACTG2	-3.78328	0.472608	1.19353e-15
SMN1	-0.56385	0.0705417	1.31537e-15
IFITM3	-0.662002	0.08289	1.38807e-15
EMP2	-0.503655	0.0632401	1.66322e-15
DCK	-0.847705	0.106488	1.71239e-15
DCLRE1A	-0.645418	0.0812211	1.91954e-15
HSPB11	-0.814319	0.102679	2.17818e-15
KRAS	-0.514	0.0648212	2.20013e-15
NKAIN4	-2.13988	0.269966	2.25425e-15
ZNF219	-0.522205	0.0661388	2.8894e-15
G2E3	-0.540237	0.0684249	2.89549e-15
HMGB1P6	-0.709053	0.090089	3.52993e-15
UQCRQ	-0.50355	0.0639823	3.5425e-15
METTL8	-0.765045	0.0973253	3.81997e-15
BLOC1S2	-0.658024	0.0838922	4.37513e-15
ERCC6L	-0.707844	0.0903701	4.77417e-15
CYP1A1	-3.457	0.441417	4.81721e-15
HNRNPA1P33	-0.825912	0.105584	5.18492e-15
SUMO1	-0.547555	0.0700069	5.2222e-15
EXO1	-0.557557	0.0713093	5.33066e-15
EPHA2	-1.65893	0.213003	6.79252e-15
DDIAS	-0.749819	0.0964261	7.47934e-15
CDK2AP2	-0.524325	0.0676186	8.89405e-15
ZNF702P	-0.603602	0.0781187	1.10341e-14
PRSS23	-1.29642	0.168151	1.2596e-14
RBBP8	-0.589162	0.0765508	1.40003e-14
TIMM10	-0.615278	0.079998	1.45793e-14
SNF8	-0.583972	0.0760597	1.61832e-14
PITHD1	-0.559908	0.0730281	1.76038e-14
BTG3	-0.683812	0.0896323	2.36434e-14
GPRIN1	-0.978693	0.128779	2.96629e-14
MPV17L2	-0.689683	0.0911608	3.86166e-14
INAFM2	-0.577905	0.0764558	4.0718e-14
ESPL1	-0.518424	0.0687029	4.49248e-14
LYRM7	-0.554166	0.073544	4.87713e-14
CHD1L	-0.50862	0.0675561	5.11871e-14
ZC3H7A	-0.501643	0.066664	5.2746e-14
VOPP1	-0.522617	0.069532	5.63838e-14
CDR2	-0.926977	0.12333	5.63874e-14
FAM126A	-0.835959	0.11147	6.41128e-14
ACAT2	-0.51761	0.0690282	6.45385e-14
FRMD6	-0.737352	0.0987754	8.33387e-14
AC011043.1	-0.511714	0.0686244	8.8691e-14
USP18	-1.13434	0.152518	1.02693e-13
PTP4A1	-0.562316	0.0756113	1.03049e-13
THSD7A	-2.68464	0.36107	1.04387e-13
SBDSP1	-0.822468	0.111241	1.42909e-13
PIGW	-0.703336	0.0954002	1.67481e-13
ITPRIP	-0.998015	0.135791	1.98709e-13
NPR2	-3.14619	0.429129	2.27481e-13
RUSC2	-0.634787	0.0865963	2.29433e-13
CCNI2	-1.17017	0.159669	2.32341e-13
HPS5	-0.558588	0.0764718	2.78318e-13
TNNT2	-1.35752	0.186337	3.21022e-13
NEIL3	-0.848669	0.116532	3.27187e-13
WNT7B	-0.560813	0.0771811	3.69746e-13
SRBD1	-0.561404	0.0773913	4.04344e-13
AP3S2	-0.503451	0.0695327	4.47075e-13
MCC	-0.609493	0.0842904	4.79911e-13
GTF2H2B	-0.602341	0.0833488	4.94685e-13
AK6	-0.78231	0.108364	5.22616e-13
GTF2H2C_2	-0.606535	0.0840309	5.27568e-13
ARSB	-0.557332	0.0773433	5.76395e-13
AMIGO2	-0.629881	0.0874494	5.89884e-13
SPINDOC	-0.691375	0.0959875	5.90065e-13
RAB3IP	-0.6746	0.0941511	7.77423e-13
PARP2	-0.516216	0.0722674	9.12227e-13
CSRP2	-0.55128	0.0773764	1.04348e-12
PIK3R3	-0.646035	0.0906988	1.05715e-12
MPC1	-0.912623	0.128457	1.20746e-12
FAIM	-0.707761	0.0996279	1.21164e-12
IDE	-0.766068	0.108268	1.48749e-12
GCSH	-0.520026	0.0735471	1.54213e-12
SACS	-0.794202	0.112754	1.87237e-12
CKAP2L	-0.617454	0.087676	1.88897e-12
CCNE2	-0.971528	0.137956	1.89103e-12
HERC5	-0.635344	0.0905283	2.24772e-12
EDIL3	-2.08392	0.296975	2.26454e-12
SENP1	-0.600884	0.0856718	2.31935e-12
SPR	-0.547045	0.0780269	2.36666e-12
GPRC5A	-2.1259	0.303615	2.52417e-12
HEATR5A	-0.573119	0.082073	2.88852e-12
SIX4	-0.659912	0.0945443	2.95347e-12
AC068547.1	-10.4356	1.49543	2.98679e-12
POMT2	-0.519861	0.0745807	3.15918e-12
FAM72B	-0.817345	0.117296	3.21024e-12
BRI3BP	-0.546875	0.0786488	3.56628e-12
PIP5K1B	-0.576319	0.0829956	3.81226e-12
LYAR	-0.618077	0.0891837	4.19716e-12
MZT1	-0.790122	0.114231	4.61693e-12
DUSP16	-0.895717	0.129524	4.66429e-12
ABHD17B	-0.581044	0.0840521	4.74839e-12
SSX2IP	-0.665439	0.0963915	5.07382e-12
FST	-0.622149	0.0904567	6.07536e-12
SLC37A4	-0.776957	0.113112	6.46934e-12
CDC7	-0.608947	0.0887255	6.73008e-12
SPHK2	-0.621318	0.0905678	6.87389e-12
EEF1E1	-0.577758	0.0842658	7.06292e-12
THEM4	-0.558528	0.0816536	7.90801e-12
TSPAN13	-1.03109	0.150907	8.3401e-12
GDF6	-1.05004	0.153734	8.47801e-12
TMEM62	-0.621057	0.0909707	8.67093e-12
PINK1	-0.524399	0.0768567	8.91126e-12
BAK1	-0.538618	0.0789517	8.97079e-12
CLOCK	-0.634421	0.0930843	9.39025e-12
IFI30	-0.770877	0.113117	9.43504e-12
CCP110	-0.594391	0.0877959	1.28653e-11
EPOP	-0.519229	0.0767002	1.29148e-11
ZNF43	-10.2433	1.51479	1.35896e-11
N4BP2	-0.507437	0.0750706	1.38497e-11
EXOG	-1.34113	0.198587	1.44439e-11
SFN	-0.991879	0.146967	1.48863e-11
DTL	-0.504456	0.0749637	1.70438e-11
SFMBT1	-0.560297	0.0836308	2.08912e-11
MSANTD3	-0.504113	0.0753988	2.29418e-11
MRPL35	-0.571734	0.0856227	2.43277e-11
DONSON	-0.538222	0.0807127	2.58663e-11
CACNG4	-1.50718	0.226214	2.69014e-11
MTMR9	-0.666858	0.100627	3.42478e-11
ZNF142	-0.689452	0.104068	3.47155e-11
MCUB	-0.531448	0.0803547	3.74641e-11
TTC9	-0.535467	0.0810843	4.00664e-11
ME2	-0.736287	0.111538	4.07812e-11
PFN2	-0.985299	0.149278	4.09953e-11
GPD1L	-0.717733	0.10892	4.41118e-11
PHACTR4	-0.522188	0.0794701	5.00194e-11
GJC1	-0.529295	0.0805901	5.1086e-11
PDRG1	-0.567989	0.0864871	5.12291e-11
BICDL1	-1.25379	0.191104	5.35288e-11
BIVM-ERCC5	-10.0016	1.52451	5.3616e-11
DPH3	-0.626566	0.0957033	5.87196e-11
MPP6	-0.72078	0.110261	6.27543e-11
RNF8	-0.674646	0.103229	6.34169e-11
HNRNPLL	-0.534621	0.0818604	6.53835e-11
CDKN2A	-0.618717	0.0949223	7.11806e-11
KIF18A	-0.554285	0.0850422	7.13642e-11
MAP1LC3C	-1.4384	0.221089	7.71771e-11
B4GALT6	-1.2212	0.187822	7.93203e-11
SHROOM1	-0.845677	0.130536	9.26453e-11
MND1	-0.90961	0.140431	9.33884e-11
ABHD8	-0.658934	0.102566	1.32326e-10
NDC80	-0.558069	0.087085	1.4712e-10
EIF1AY	-0.603199	0.0942316	1.54123e-10
ST3GAL2	-0.55266	0.0865536	1.71202e-10
WNT10A	-2.31695	0.362878	1.71476e-10
LRRFIP2	-0.516578	0.0810006	1.80044e-10
TMC7	-0.935569	0.14682	1.86335e-10
PIR	-1.13515	0.178164	1.87295e-10
KIF3A	-0.604548	0.0950905	2.04912e-10
RCAN1	-0.658435	0.103605	2.08111e-10
LAYN	-0.614615	0.0973082	2.68132e-10
BOLA3	-0.526324	0.0835016	2.91622e-10
AC145138.1	-9.51825	1.51231	3.09666e-10
EFNB1	-0.723808	0.115174	3.29011e-10
SUV39H2	-0.528673	0.0843956	3.74685e-10
ZDHHC2	-0.675155	0.107857	3.85632e-10
RFX5	-0.695019	0.111256	4.18404e-10
MAGOHB	-0.724907	0.116258	4.50816e-10
AK1	-0.696266	0.111837	4.79273e-10
FAM72D	-0.788591	0.126756	4.92979e-10
FAM84B	-0.63789	0.10262	5.09756e-10
SCLT1	-0.554984	0.0893823	5.32881e-10
APIP	-0.763408	0.123032	5.47201e-10
MAD2L2	-0.576387	0.0929465	5.60066e-10
AC009299.1	-0.619869	0.0999814	5.65169e-10
NFKBIZ	-1.20006	0.19373	5.84796e-10
TUB	-0.743859	0.120319	6.31279e-10
SCML2	-0.845868	0.136936	6.52805e-10
EPHA4	-1.31536	0.213956	7.85576e-10
PRPS1	-0.623824	0.10159	8.21922e-10
ASF1A	-0.553094	0.090295	9.04523e-10
GBX2	-1.28101	0.209251	9.24689e-10
HLA-DQA1	-9.44992	1.54429	9.40039e-10
KCTD15	-0.784659	0.128333	9.70155e-10
FBLN5	-0.91077	0.149225	1.03888e-09
MPHOSPH6	-0.627084	0.102826	1.07056e-09
CCDC126	-0.751244	0.123314	1.11439e-09
MPC2	-0.687196	0.112951	1.17222e-09
C4A	-9.292	1.5483	1.95619e-09
DSCC1	-0.851821	0.142253	2.12349e-09
BLM	-0.507645	0.0848619	2.20403e-09
SHROOM3	-0.76493	0.127896	2.21946e-09
ITGAE	-0.970935	0.162539	2.32159e-09
POLR3K	-0.701019	0.11747	2.4073e-09
CEP170	-0.621539	0.104329	2.56162e-09
UCK1	-0.701134	0.118113	2.91811e-09
RNF219	-0.500134	0.0844409	3.16332e-09
KIF1BP	-0.569799	0.0962049	3.1657e-09
CISD1	-0.691365	0.116747	3.18244e-09
SOCS4	-0.620503	0.104912	3.32834e-09
SPC25	-0.84558	0.143022	3.37496e-09
NIPSNAP3A	-0.530875	0.0898309	3.42697e-09
FAM198B	-1.30492	0.221217	3.66168e-09
STON2	-0.627453	0.106438	3.74698e-09
COL5A2	-0.800192	0.135847	3.85288e-09
ZMPSTE24	-0.527359	0.0897355	4.18238e-09
PDZK1	-2.73591	0.465909	4.30043e-09
AKAP5	-0.857095	0.146008	4.35229e-09
MAP3K14	-0.625515	0.106635	4.4653e-09
PI4K2B	-0.644592	0.110056	4.71382e-09
ZBTB2	-0.510275	0.0871686	4.80221e-09
BICD1	-0.952393	0.162695	4.80352e-09
FAM72A	-0.7006	0.119776	4.93772e-09
COQ10B	-0.561775	0.0960909	5.02662e-09
TAF9B	-0.762932	0.130795	5.443e-09
ADAT1	-0.587064	0.100691	5.53093e-09
LRRC40	-0.505616	0.0870291	6.25706e-09
ZNF271P	-0.621507	0.107253	6.8402e-09
MAB21L4	-2.00758	0.347347	7.48136e-09
PHF6	-0.524472	0.090875	7.86397e-09
APBA1	-8.89629	1.5422	7.99423e-09
LAMP3	-1.74028	0.302625	8.89273e-09
TMEM14A	-0.686609	0.11974	9.79992e-09
EIF2B3	-0.575367	0.100595	1.0675e-08
ZFP36L2	-0.707907	0.123813	1.08074e-08
MEAF6	-0.639823	0.111909	1.082e-08
BMP4	-0.911171	0.159598	1.13533e-08
SVIP	-1.03134	0.180883	1.18621e-08
HMGB1P5	-0.931953	0.164417	1.44289e-08
HCG4P8	-8.76881	1.55103	1.5717e-08
ACADM	-0.686072	0.121532	1.65003e-08
TNFRSF10C	-0.505855	0.0897218	1.71991e-08
YOD1	-0.655817	0.116406	1.76204e-08
PSEN2	-0.798959	0.141884	1.79089e-08
GTF2H2C	-0.572134	0.101614	1.79694e-08
CACNA1D	-0.788832	0.140485	1.96493e-08
AC093323.1	-0.562567	0.10029	2.0304e-08
LAMB3	-0.612673	0.109302	2.07869e-08
PRKACB	-0.513811	0.0917272	2.12493e-08
C3orf14	-0.897473	0.160597	2.29244e-08
PRPS2	-0.667714	0.119718	2.44147e-08
CYCS	-0.734962	0.131797	2.45472e-08
DHRS3	-0.779944	0.140063	2.56929e-08
POLR2K	-0.550026	0.0991776	2.92499e-08
CRYAB	-0.727151	0.132084	3.68763e-08
APOL2	-0.522782	0.0951601	3.93584e-08
SAC3D1	-0.615901	0.11228	4.12517e-08
EIF4EBP1	-0.580809	0.106037	4.31547e-08
RIOX1	-0.548055	0.10008	4.34615e-08
TSPYL4	-0.570253	0.104498	4.84031e-08
PARP12	-0.720108	0.132377	5.33315e-08
ZIC5	-1.21271	0.223119	5.47181e-08
MAGI3	-0.592966	0.109112	5.49534e-08
GRHL2	-0.626526	0.115624	6.00541e-08
GCLM	-0.699328	0.12912	6.09053e-08
NAA38	-0.619758	0.114789	6.69682e-08
CDK7	-0.982234	0.182002	6.78219e-08
SDC3	-0.732588	0.135752	6.7947e-08
CEP135	-0.520798	0.0965875	6.96869e-08
TRAPPC13	-0.582355	0.108217	7.39182e-08
ATP1B1	-0.631338	0.117429	7.60133e-08
GZF1	-0.575363	0.10727	8.15362e-08
ROR1	-0.666239	0.124601	8.94315e-08
OIP5	-0.518315	0.0969703	9.03705e-08
TIPIN	-0.625725	0.117099	9.11382e-08
LENG1	-10.5374	1.9809	1.0405e-07
2021-09-14	-0.872427	0.164213	1.07974e-07
TMX4	-0.804879	0.151601	1.10107e-07
USP12	-0.570875	0.107801	1.18614e-07
SRGAP1	-0.517141	0.0977882	1.23405e-07
C5orf63	-1.46236	0.277274	1.33439e-07
TANC1	-0.517545	0.0982509	1.38227e-07
HSPA1A	-2.30674	0.438831	1.46785e-07
DNM1P47	-1.14985	0.219292	1.57582e-07
BRIP1	-0.701591	0.133885	1.6035e-07
TENT5B	-0.565514	0.109115	2.18676e-07
STX2	-0.519512	0.100267	2.20345e-07
ANAPC4	-0.515995	0.0996063	2.21475e-07
TMEM131L	-1.34513	0.25985	2.26031e-07
SLCO2A1	-2.59517	0.501363	2.26422e-07
PLCXD2	-1.41064	0.272777	2.32334e-07
WRB	-0.565739	0.109533	2.40394e-07
CEP57L1	-0.564818	0.109584	2.54689e-07
DECR2	-0.602719	0.11723	2.72805e-07
SNCG	-1.49019	0.289961	2.7577e-07
SIPA1L2	-0.617522	0.12046	2.9536e-07
DNAJC22	-0.791031	0.154312	2.957e-07
TCF19	-0.799806	0.157221	3.63468e-07
ZBTB18	-0.612723	0.120495	3.67577e-07
DDX39B	-0.519613	0.102211	3.70075e-07
MYOZ1	-0.759879	0.14961	3.79279e-07
TIMM22	-0.525969	0.103576	3.81233e-07
WDR62	-0.714059	0.140629	3.82216e-07
CDX2	-2.27561	0.451022	4.52468e-07
PPP1R11	-24.1257	4.78508	4.61048e-07
TRIML2	-0.704794	0.139977	4.77652e-07
PHTF1	-1.05974	0.21061	4.85986e-07
HCAR2	-1.97665	0.392851	4.86551e-07
B3GALNT2	-0.505692	0.100788	5.23829e-07
IFNAR2	-0.551976	0.110256	5.54799e-07
SKA1	-0.589159	0.117852	5.75849e-07
TCTEX1D2	-1.49754	0.299679	5.81872e-07
LSM1	-0.596612	0.119711	6.23552e-07
SMIM1	-1.10494	0.221842	6.33413e-07
MAP2K6	-0.508805	0.102263	6.51003e-07
JUN	-1.28672	0.259079	6.81655e-07
DDAH1	-2.54371	0.512374	6.88598e-07
PARPBP	-0.539752	0.108918	7.21134e-07
CCDC88A	-0.512016	0.103405	7.36265e-07
MICB	-2.63603	0.532621	7.45352e-07
NKX3-1	-0.994017	0.200959	7.561e-07
OVOL2	-1.35884	0.275729	8.30085e-07
TEX30	-1.0026	0.204002	8.89376e-07
ARL13B	-0.763361	0.155574	9.26064e-07
STXBP6	-2.0842	0.425618	9.73667e-07
LIG4	-0.661604	0.135249	9.99505e-07
KCNAB2	-0.921279	0.188486	1.01975e-06
RGL2	-23.301	4.78536	1.12034e-06
NLRP7	-0.754383	0.155476	1.2216e-06
KBTBD8	-1.00315	0.207021	1.26205e-06
MGARP	-3.44241	0.711505	1.31016e-06

### Sheet: Supplemental Table S17
Gene	Log fold change	Standard Error	P-value
MME	2.01732	0.0420795	0
NDRG1	2.68906	0.0722352	2.55451e-303
CDH5	2.1385	0.0582139	2.01006e-295
PGF	1.13154	0.0321062	4.30175e-272
CGA	1.94175	0.0632601	6.69174e-207
ENG	1.80655	0.0588714	8.67239e-207
NCOA3	1.06752	0.034918	2.87614e-205
PPFIA4	2.85227	0.0999554	4.26211e-179
ERVFRD-1	2.56944	0.0909227	1.08477e-175
KRT23	2.09414	0.0744979	7.39089e-174
VAT1	0.941398	0.0335286	1.84707e-173
SLC6A19	1.16876	0.0428485	8.04957e-164
TYRO3	0.943454	0.0355468	3.24383e-155
DSP	0.81925	0.031114	8.55975e-153
ADAMTS1	1.23468	0.0469375	1.68883e-152
SLC7A8	1.09339	0.0429657	7.42323e-143
NAV1	0.869445	0.0343361	1.84684e-141
CGB8	2.55594	0.102643	7.21904e-137
GAB2	0.993974	0.0402144	7.04699e-135
ABTB2	2.30676	0.0935399	2.82507e-134
ADAM8	1.29668	0.0526874	9.69547e-134
CRISPLD2	1.27147	0.0517751	3.58499e-133
ATP6V1C2	1.06964	0.0435617	3.86439e-133
QSOX1	1.18249	0.0481666	4.3182e-133
SLC1A3	0.991388	0.0405423	4.65659e-132
TET3	0.842901	0.0347278	3.90683e-130
ADGRL3	1.65985	0.0684184	5.16087e-130
CYP19A1	1.98409	0.0819042	1.2275e-129
ZNF292	1.16232	0.0480759	3.90929e-129
HK2	0.887857	0.0369058	6.98749e-128
CBLB	1.22286	0.051054	8.75423e-127
GATA3	0.727315	0.0305515	2.88032e-125
KIAA1522	0.939168	0.0395618	1.419e-124
SP6	1.1902	0.0503545	1.6277e-123
SMARCA2	0.887266	0.0375685	2.56153e-123
PLXNA3	1.28753	0.0547231	2.10225e-122
FMNL2	0.7813	0.0333375	1.83398e-121
SQSTM1	0.738767	0.0315564	3.30143e-121
CSF3R	1.31057	0.0560768	8.43864e-121
FHDC1	0.988141	0.042418	4.94754e-120
ACTG1	0.873181	0.0375918	2.37546e-119
SH3PXD2B	0.854627	0.0370722	1.37206e-117
FURIN	0.852185	0.0370343	3.64531e-117
C2orf72	1.16246	0.0505495	5.04667e-117
STC1	2.75689	0.119956	6.96769e-117
SREBF1	1.11023	0.0487673	1.00026e-114
GSE1	0.751694	0.033079	2.58135e-114
LIN28A	1.06192	0.0467665	3.83611e-114
SCD	0.627499	0.0278008	8.30292e-113
SERINC5	1.20317	0.0534664	3.84682e-112
DNM2	0.764294	0.0340336	1.09171e-111
OVOL1	1.45917	0.0650971	2.78942e-111
FOSL2	1.00494	0.0449751	1.37228e-110
COL5A1	1.47644	0.0663528	1.09343e-109
BNIP3	1.11194	0.0501764	8.22836e-109
SYDE1	1.90291	0.0860023	1.76544e-108
DUSP5	1.317	0.0601108	2.11152e-106
NECTIN4	1.4658	0.0671128	9.50523e-106
PFKFB4	1.3757	0.0633694	1.68009e-104
HSPB8	1.41488	0.0655233	2.0682e-103
ATP2B4	0.991704	0.046163	2.26069e-102
PAM	1.01236	0.047421	4.04647e-101
CGB5	2.64389	0.12482	1.41039e-99
ANXA1	1.1542	0.0546687	6.09673e-99
FLNB	0.646134	0.0306141	7.0401e-99
SDC1	1.97617	0.0937108	1.02602e-98
CGB3	2.50643	0.119891	4.73757e-97
ELF3	0.929877	0.0445159	6.79125e-97
RAB11FIP5	1.49193	0.0720024	2.26287e-95
EZR	0.801727	0.0390807	1.59267e-93
DOCK4	1.40111	0.0683909	2.82206e-93
CYP11A1	1.196	0.0583966	3.20025e-93
GATA2	0.670104	0.0327521	4.9049e-93
ABR	0.98565	0.0485271	1.02104e-91
BCL9L	0.623951	0.0310059	4.5858e-90
ACSL6	1.70546	0.0856882	3.82385e-88
RGL2	0.976349	0.049071	4.34873e-88
FAM107B	1.64678	0.0828995	8.2083e-88
DLG5	0.630313	0.0317943	1.82168e-87
MAN1A2	0.726608	0.0366891	2.72269e-87
RASL11B	0.93624	0.0475219	2.10383e-86
LRP1	0.618907	0.0314826	4.87432e-86
TNFAIP3	1.93044	0.0985454	1.90792e-85
LYPD3	1.83055	0.0943168	6.54445e-84
CSF1R	0.715563	0.0368786	7.25455e-84
FASN	0.628525	0.0324039	8.24589e-84
SPARC	0.832881	0.0429694	1.07125e-83
HDAC5	1.22308	0.0631239	1.23203e-83
JUP	0.582268	0.0302004	7.88931e-83
BHLHE40	0.925178	0.0483758	1.57004e-81
PLXND1	0.947657	0.049836	1.26926e-80
PLXNB2	0.71404	0.0375576	1.35994e-80
KLF4	1.92177	0.10127	2.65573e-80
AIF1L	0.607021	0.0319919	2.78679e-80
SGK1	1.88044	0.0992827	5.3161e-80
RHOU	0.76656	0.0405372	9.42494e-80
SLC2A1	0.935728	0.0496131	2.40998e-79
ATP2C2	2.3096	0.122615	3.81811e-79
TREML2	2.3411	0.124631	1.01604e-78
ITGB4	0.748285	0.0400072	4.61624e-78
PLEC	0.711032	0.0381261	1.27428e-77
TRIO	0.73346	0.0393495	1.53343e-77
NET1	0.744822	0.0399906	2.0182e-77
HMGB3	0.618019	0.0333003	6.89986e-77
NRIP1	0.819597	0.044348	2.93521e-76
SLC7A2	0.823614	0.0448775	3.15363e-75
LYN	0.984059	0.0536384	3.54308e-75
PPARD	0.913228	0.0498875	7.44515e-75
ELMO1	1.28485	0.0703661	1.74048e-74
TNFSF10	1.47929	0.0815082	1.3088e-73
SRSF5	1.00728	0.0556179	2.62211e-73
TFAP2C	0.592359	0.033165	2.37464e-71
NPEPPS	0.697259	0.0394663	7.50371e-70
CRAT	0.884578	0.0502859	2.88787e-69
ERBB3	0.71386	0.0405914	3.1272e-69
SFXN3	1.9964	0.114024	1.2304e-68
TPP1	0.780721	0.0446337	1.65581e-68
MYOF	0.588202	0.0336725	2.49702e-68
TANC2	0.658967	0.0378836	9.07409e-68
FAM129B	0.563562	0.0325519	3.76952e-67
PAPOLA	0.50949	0.0295042	8.13672e-67
TGFBR2	0.992478	0.0577148	2.83286e-66
FOXO6	1.14576	0.0666742	3.47045e-66
PLIN2	0.925076	0.0541388	1.85041e-65
NCOR2	0.664834	0.0389403	2.35096e-65
DAPK1	0.779295	0.0456463	2.37877e-65
ABCA2	1.60882	0.0943415	3.31152e-65
TSC22D1	0.75688	0.0445652	1.08513e-64
TIMP2	0.585185	0.0344846	1.38249e-64
SERPINB9	0.657513	0.0388304	2.57094e-64
HEXIM1	0.847031	0.0500764	3.50106e-64
KDM6B	0.715713	0.042325	3.80153e-64
ANKZF1	1.06521	0.0630036	3.9897e-64
SLC16A3	0.9232	0.0548358	1.33561e-63
KIAA1549	1.01295	0.0601828	1.43966e-63
TRPV2	2.528	0.150719	3.84573e-63
FGFR1	0.704591	0.042031	4.5039e-63
PPP1R15B	0.650446	0.0388799	7.97775e-63
IL17RE	1.46514	0.0876065	8.75551e-63
DOP1B	0.813442	0.048713	1.33996e-62
GPR32	1.13245	0.0678189	1.35105e-62
CRYBG2	0.631797	0.0378539	1.539e-62
ITGA5	0.662946	0.0397224	1.56361e-62
SIK1B	1.26901	0.0761755	2.6007e-62
IQSEC1	0.750027	0.0451942	7.49576e-62
SLC40A1	0.952499	0.0574735	1.09564e-61
ZNF750	1.45073	0.0878062	2.55058e-61
EPS8L1	1.36664	0.0827232	2.60502e-61
SEMA4C	0.586735	0.0355287	2.89078e-61
PRKCZ	0.880262	0.05344	5.83307e-61
ECE1	1.02213	0.0621236	7.96412e-61
PNCK	1.81415	0.110953	4.30702e-60
SH3GLB2	0.748278	0.0458352	6.51101e-60
PDCD4	1.03929	0.0637061	7.87257e-60
RAPGEF1	0.5124	0.0314696	1.31689e-59
ZMYND8	0.925675	0.0569826	2.42807e-59
CPZ	0.603586	0.0371571	2.45575e-59
MLLT1	0.869227	0.0535821	3.5055e-59
CD276	0.700301	0.0432162	4.67927e-59
WEE1	0.7219	0.044573	5.38896e-59
SLC6A8	1.5331	0.0947609	7.14274e-59
CEP85	0.762556	0.0474778	4.76208e-58
KMT2C	0.662854	0.0416506	5.01708e-57
AFAP1	0.69865	0.0439741	7.70226e-57
ATG2A	0.82375	0.0519129	1.05667e-56
SPTLC3	1.25835	0.0794653	1.77873e-56
NR4A1	1.41479	0.0896992	4.80315e-56
ANGPT4	1.55263	0.0984932	5.51622e-56
HSD11B2	2.69247	0.170978	7.14642e-56
AKAP13	0.718212	0.0456373	8.38228e-56
SOX13	0.552173	0.0351048	9.53146e-56
TMEM94	0.697231	0.0443681	1.19948e-55
SAT1	1.58438	0.101174	2.84024e-55
CGN	0.766056	0.048988	4.03455e-55
PGM1	0.717818	0.04613	1.34461e-54
INSR	0.772307	0.0496747	1.65996e-54
SASH1	1.14545	0.0737143	1.88656e-54
FAM102A	0.753223	0.0485333	2.55112e-54
MXRA8	0.73003	0.047042	2.59294e-54
COL27A1	0.784112	0.0506507	4.6783e-54
CAV1	0.77738	0.0506927	4.45322e-53
GOLGA4	0.566487	0.0370639	9.76365e-53
INSIG1	0.675296	0.0443825	2.79634e-52
KCNK1	1.25243	0.082359	3.18133e-52
PTEN	0.784466	0.0516948	5.18272e-52
OSBPL9	0.612385	0.0404038	6.85196e-52
SERPINE1	1.62488	0.107284	8.09463e-52
DGKZ	0.598442	0.0396229	1.53754e-51
WIPF1	1.44323	0.0966173	1.87643e-50
GPR78	1.18061	0.0790752	2.09794e-50
TET2	0.73324	0.0491727	2.77299e-50
CACNA1I	1.61456	0.108509	4.48238e-50
MYADM	0.553666	0.0372267	4.94979e-50
IRF2BPL	0.608544	0.0409178	4.98332e-50
RALGDS	0.906516	0.061074	7.73146e-50
MED12L	0.8494	0.0574021	1.52328e-49
TCF7L2	0.529288	0.0358757	2.92529e-49
FOXO3	0.668953	0.0455383	7.48299e-49
MSX2	0.549334	0.0375977	2.39546e-48
DIP2C	0.777612	0.0532479	2.66325e-48
FBLN1	0.646824	0.0442929	2.6749e-48
VTCN1	1.24538	0.0856485	6.69688e-48
MBNL3	0.513012	0.0353443	9.77898e-48
IL1R1	0.69796	0.048145	1.26497e-47
MYO1E	0.68798	0.047669	3.235e-47
KDM5B	0.525919	0.0364598	3.62144e-47
ENO1	0.512373	0.0355241	3.69507e-47
DLX3	0.536719	0.037216	3.77817e-47
MINK1	0.506445	0.0351378	4.27924e-47
EGLN3	1.05596	0.0733596	5.61679e-47
ERVV-2	1.36559	0.0956129	2.81309e-46
RAB17	0.696035	0.0491745	1.7548e-45
STS	0.60245	0.0426116	2.2094e-45
UBE2O	0.659921	0.0468915	5.53863e-45
PRKCH	0.663548	0.0471889	6.54485e-45
IER2	0.744067	0.05326	2.3603e-44
SIGIRR	0.713643	0.05117	3.30402e-44
TBC1D9B	0.526947	0.0377855	3.34001e-44
SWAP70	0.54088	0.0388089	3.77554e-44
NOTCH3	0.67151	0.0482618	5.21539e-44
PLXDC2	1.44226	0.103866	7.72582e-44
MT-ND1	0.515331	0.0371297	8.46659e-44
BTG1	0.731445	0.0527589	1.04779e-43
ERO1A	0.667428	0.0482057	1.35611e-43
IGSF3	0.507192	0.0366566	1.53936e-43
COL1A1	0.740563	0.0536739	2.63994e-43
CERCAM	0.678908	0.0493923	5.44067e-43
LRPPRC	0.540212	0.0394102	9.16635e-43
SDK1	0.962586	0.0703239	1.19938e-42
CKMT1A	0.969549	0.0708352	1.20772e-42
MYCN	0.508613	0.0371686	1.26672e-42
HERC3	0.762456	0.0558013	1.67109e-42
MXD1	1.39343	0.101983	1.68042e-42
CD55	0.720387	0.0528003	2.20299e-42
FAM162A	1.21112	0.0890187	3.72714e-42
VGLL4	0.636618	0.0468028	3.88903e-42
TLE3	0.524558	0.0385652	3.9056e-42
KSR1	0.513819	0.037826	4.9995e-42
STC2	0.681479	0.0502954	7.97208e-42
MAP3K4	0.674892	0.0499342	1.26463e-41
INSIG2	1.03724	0.0768772	1.73831e-41
PLK2	0.552945	0.0412135	4.83394e-41
TAF4B	1.25633	0.0938806	7.67921e-41
ATP7B	0.662405	0.0495778	1.02317e-40
ALDOC	1.671	0.125069	1.02675e-40
CKMT1B	0.938417	0.070429	1.6721e-40
ABLIM2	2.40044	0.18048	2.30507e-40
XYLT1	0.83153	0.0625729	2.68198e-40
IGSF8	0.993889	0.0752328	7.59718e-40
IFI6	1.1	0.0835469	1.37214e-39
TGFB1	0.978903	0.0747529	3.50781e-39
EGFR	0.508197	0.039026	9.17365e-39
VEGFA	0.678026	0.0521279	1.11687e-38
JADE2	0.525341	0.0404322	1.33842e-38
OBSCN	1.02185	0.0787045	1.51917e-38
MMP15	0.5932	0.045756	1.94731e-38
GAA	0.594897	0.0460104	3.0632e-38
PDK1	0.813784	0.0630106	3.70336e-38
XAGE2	0.527205	0.040961	6.56211e-38
REEP1	0.567176	0.0440939	7.27891e-38
RIN3	0.920545	0.0717223	1.04611e-37
PAK3	2.35593	0.183632	1.119e-37
LPCAT1	1.0157	0.0793166	1.52385e-37
RREB1	0.508558	0.0397935	2.12286e-37
PGK1	0.517886	0.0405689	2.55257e-37
GRINA	0.645246	0.0505751	2.80675e-37
CD99L2	0.924697	0.0725434	3.24784e-37
MAFF	0.940063	0.0738776	4.31694e-37
GRN	0.570462	0.045107	1.16422e-36
CAPN6	0.615703	0.048711	1.27179e-36
CDC42EP1	0.757673	0.0600422	1.65892e-36
TBX3	0.975252	0.0773068	1.73792e-36
SEMA7A	0.804693	0.0639142	2.39051e-36
GPR146	1.30899	0.104065	2.77065e-36
ABCA12	1.23992	0.09864	3.08283e-36
SEMA6A	0.665861	0.0531189	4.78607e-36
TIAM1	0.628611	0.0503549	9.1719e-36
TNFRSF1B	2.18454	0.175591	1.5638e-35
MED15	0.595456	0.0479584	2.13747e-35
PPP1R13L	0.511388	0.0412083	2.3115e-35
PAN2	0.898306	0.0724288	2.52927e-35
CHD2	0.592993	0.0480147	4.85611e-35
PPM1B	0.58571	0.0474413	5.12019e-35
CAPNS1	0.564009	0.04574	6.18521e-35
KLF13	0.652064	0.0529513	7.57546e-35
KLF6	0.570003	0.0463359	8.88482e-35
SORL1	0.778314	0.0635558	1.76157e-34
SIN3B	0.526559	0.0430077	1.8233e-34
UBE2Q2	1.14728	0.0937426	1.93312e-34
ANO9	1.75103	0.143421	2.78001e-34
ARHGAP45	1.10289	0.090524	3.81095e-34
DOCK9	0.513479	0.0423162	6.94861e-34
H6PD	0.880808	0.0725924	7.00761e-34
CREBRF	0.989273	0.0815892	7.78166e-34
AFAP1L1	0.608928	0.0503279	1.06629e-33
POR	0.57367	0.0474409	1.15993e-33
MFSD10	0.615105	0.0511404	2.53947e-33
GADD45G	1.14069	0.0948608	2.62807e-33
BLNK	1.55653	0.129508	2.83299e-33
FAM102B	1.24705	0.104189	5.15908e-33
ABR	0.873107	0.0729473	5.16389e-33
CD274	1.27125	0.106286	5.71388e-33
PABPC1	0.51939	0.0434856	6.98179e-33
ZNF341	0.958748	0.0802838	7.1498e-33
FADS3	0.599363	0.0502004	7.374e-33
FOS	0.937412	0.0785436	7.78218e-33
KDM3A	0.745603	0.062487	8.04953e-33
DMXL2	0.542361	0.0454902	9.02805e-33
NEDD9	0.571581	0.0479971	1.06674e-32
FOXJ3	0.621885	0.0523096	1.35742e-32
GLG1	0.59417	0.0499846	1.38183e-32
MAPKBP1	0.602243	0.0507177	1.60725e-32
MOB3A	0.968314	0.0819725	3.35709e-32
MKNK2	0.937328	0.0795628	4.89156e-32
SH2B2	0.945029	0.0803308	5.96785e-32
CTSB	0.675493	0.0574954	7.17601e-32
PFKP	0.592459	0.0505624	1.03823e-31
ST8SIA4	1.04002	0.0888026	1.11179e-31
SERPINB1	0.541513	0.0463678	1.63908e-31
RASGRF2	0.521708	0.0447063	1.82128e-31
ILVBL	0.718733	0.0616049	1.88341e-31
CASP14	1.64392	0.141314	2.79762e-31
AP5B1	0.63412	0.0545189	2.86091e-31
AFF1	0.62374	0.0536915	3.37326e-31
TENT5A	0.785829	0.0678219	4.81585e-31
SLC35E1	0.62995	0.0544554	5.97348e-31
SRRM2	0.551785	0.0477139	6.23972e-31
AGAP1	0.543375	0.047136	9.55464e-31
B4GALNT3	0.988006	0.0859914	1.48828e-30
SH3BP2	1.97441	0.172062	1.76081e-30
FER1L4	1.61938	0.141762	3.20033e-30
VPS51	0.534526	0.0468202	3.4556e-30
IGBP1	0.533136	0.0467267	3.74231e-30
BICRA	0.664527	0.0584416	5.84554e-30
ATP10B	2.44704	0.216313	1.13807e-29
FNIP1	0.629673	0.0560474	2.75575e-29
IQANK1	0.890536	0.0792863	2.8432e-29
CPM	1.48448	0.132401	3.55975e-29
LPCAT1	0.676354	0.0604027	4.19829e-29
TMEM45A	0.8791	0.0786896	5.6072e-29
TINCR	0.820554	0.0735001	6.11827e-29
SH3TC1	1.20235	0.107871	7.47699e-29
LRRC3	0.595761	0.0534875	8.16466e-29
USP43	0.897165	0.0806628	9.7594e-29
TOMM20	0.562041	0.0506223	1.21772e-28
MAPK4	1.66805	0.150781	1.90164e-28
BCKDHA	0.650796	0.0589027	2.22497e-28
CD9	0.855333	0.0775018	2.55326e-28
RIMKLA	1.31205	0.118969	2.78539e-28
AVPI1	1.03674	0.0940384	2.90611e-28
KIAA0355	0.542169	0.0492762	3.71075e-28
GBE1	0.757869	0.0691982	6.48934e-28
YPEL2	1.12102	0.102444	7.19266e-28
MGLL	0.63439	0.0580296	8.08751e-28
PLCG2	1.0711	0.098213	1.0805e-27
APBB1IP	0.59123	0.0542889	1.28018e-27
GCNT1	0.858393	0.0788328	1.3038e-27
TNIP1	0.57942	0.0532665	1.47128e-27
DPF3	0.610065	0.0561151	1.57265e-27
ADGRE5	1.03274	0.0952541	2.17701e-27
CA12	0.678526	0.062731	2.87739e-27
TRIM34	0.762272	0.0705713	3.38849e-27
UAP1L1	0.969526	0.0897816	3.49079e-27
CNKSR1	0.739514	0.0685658	4.03198e-27
CITED4	0.834397	0.0774502	4.60045e-27
SDK2	0.880339	0.081806	5.24235e-27
ACKR3	1.40131	0.130718	8.18526e-27
MNT	0.662882	0.0622038	1.62398e-26
PKD1	0.668583	0.0628955	2.15974e-26
CNNM4	0.603148	0.0568388	2.63313e-26
PHYKPL	0.840826	0.0792483	2.677e-26
ST3GAL4	0.707718	0.0667429	2.86568e-26
DELE1	0.605874	0.0572048	3.26953e-26
KIF13A	0.683928	0.0647545	4.47701e-26
NBAS	0.718996	0.0680993	4.66289e-26
MISP3	1.0931	0.103755	5.92928e-26
PHC1	0.563001	0.0534524	6.10283e-26
EPB41L3	0.811137	0.0770587	6.54108e-26
CEP68	0.568778	0.0540435	6.66418e-26
IL2RB	2.62331	0.250156	9.94249e-26
TESK2	0.93874	0.0895272	1.00676e-25
LPIN3	1.16174	0.111184	1.48393e-25
PLEKHA2	1.16768	0.111932	1.77167e-25
CELF2	0.799987	0.0767329	1.89456e-25
IRF2BP2	0.504656	0.0486109	3.00923e-25
PBXIP1	0.535892	0.0516312	3.08258e-25
APBB3	1.23731	0.119484	3.95204e-25
HLA-E	0.555259	0.0536378	4.09784e-25
MUC16	2.69343	0.260486	4.64369e-25
RORA	2.38528	0.230997	5.37608e-25
HBP1	0.617383	0.0599576	7.27002e-25
PKP2	0.672375	0.0655388	1.07609e-24
FAM13A	0.929197	0.0906719	1.20947e-24
VGLL1	0.939432	0.0918135	1.42601e-24
ITPR2	0.673216	0.0659178	1.73478e-24
DOCK11	0.760355	0.074504	1.87237e-24
EDEM1	0.602281	0.0590336	1.93563e-24
ARHGAP24	2.14232	0.211191	3.52315e-24
DEPDC1B	0.580333	0.0574378	5.32156e-24
RIN2	0.798452	0.0790708	5.64133e-24
PITX1	1.41028	0.139675	5.70295e-24
ERBB4	1.36152	0.13514	7.13317e-24
SPAG4	1.69297	0.168069	7.26701e-24
ATG9B	2.58113	0.256271	7.35562e-24
ZNF439	1.64816	0.163761	7.93658e-24
AKR7A2	0.644686	0.0641082	8.62554e-24
MYLIP	0.904385	0.0901369	1.08641e-23
FAM219A	0.679838	0.0677672	1.1031e-23
MTRNR2L8	0.591552	0.0589697	1.10854e-23
CCNL2	0.702206	0.0700114	1.12644e-23
CALB2	3.92878	0.392014	1.21962e-23
PLD2	0.60154	0.0601279	1.45858e-23
ERVV-1	1.46394	0.146396	1.52613e-23
TUBB3	0.881485	0.0882091	1.63339e-23
TMEM51	1.40237	0.140364	1.67004e-23
PALM3	0.588109	0.0589734	2.01223e-23
IRX4	0.60513	0.0608527	2.67406e-23
CCNG2	0.588001	0.0591947	2.98107e-23
RAB8B	0.635484	0.0641414	3.86059e-23
FBRS	0.712142	0.0718797	3.8653e-23
NOS3	2.12069	0.214227	4.19376e-23
FAM160B2	0.967054	0.0979345	5.37049e-23
RNF149	0.602019	0.0610278	5.92281e-23
NREP	0.756243	0.0768758	7.78503e-23
SPATA13	2.25644	0.229965	9.98407e-23
STRA6	0.667766	0.0681103	1.08007e-22
S100P	1.00766	0.102829	1.1334e-22
ZKSCAN1	0.705786	0.072101	1.25714e-22
SLC35C2	0.54606	0.0561709	2.44396e-22
GPT2	1.2531	0.12944	3.63366e-22
CLEC1A	0.605366	0.0625928	3.98495e-22
ERVW-1	1.03132	0.107052	5.75024e-22
MIB2	0.695941	0.0722622	5.9284e-22
HEY1	1.01012	0.104973	6.4158e-22
RNF24	0.841339	0.0875198	7.03776e-22
GBP2	0.995977	0.104019	1.01902e-21
TNIP2	0.537427	0.0561986	1.144e-21
MIF	0.523081	0.0548267	1.41969e-21
SLC41A3	0.611758	0.0643609	1.99818e-21
CEBPB	0.523219	0.0551198	2.25776e-21
WDR54	0.875105	0.0922925	2.49777e-21
C16orf58	0.731369	0.0773322	3.1539e-21
ARRDC2	1.61696	0.172108	5.72029e-21
TM9SF4	0.507178	0.0540095	5.96982e-21
ACSF2	0.605782	0.0647403	8.19601e-21
MTRNR2L1	0.671984	0.0719122	9.23253e-21
CTH	0.647251	0.0693558	1.03562e-20
MROH1	0.639028	0.0685756	1.17904e-20
R3HDM2	0.728823	0.0782423	1.22014e-20
ITGAM	1.52032	0.16335	1.31378e-20
ADM	0.644241	0.0693075	1.46645e-20
ADM2	1.2377	0.133246	1.55892e-20
RALGAPA2	0.581565	0.0626522	1.65655e-20
PI4KAP2	0.52195	0.0562458	1.69799e-20
TFAP2A	0.635965	0.0685991	1.84834e-20
ENDOU	2.0359	0.219654	1.88518e-20
STAT6	0.777207	0.0838816	1.9413e-20
ALDH5A1	0.57558	0.0622785	2.41877e-20
TBC1D22A	0.634404	0.0688276	3.04695e-20
LIPG	0.925161	0.100519	3.45336e-20
SMPDL3B	1.66434	0.180926	3.61247e-20
PLPP3	0.683243	0.0743152	3.79053e-20
PTPN21	0.638432	0.0695587	4.3785e-20
NR4A3	1.68891	0.185104	7.23164e-20
STK40	0.628359	0.0689432	7.92806e-20
BEAN1	0.922557	0.10131	8.52749e-20
HSPD1P6	1.15368	0.126697	8.56205e-20
LGALS16	2.14739	0.235864	8.67794e-20
MUC15	0.542508	0.059644	9.39218e-20
PIK3R1	0.526626	0.0581441	1.33776e-19
BTBD2	0.601327	0.0664532	1.44448e-19
AKAP8L	0.62854	0.0694893	1.49495e-19
FYN	1.46318	0.162053	1.73199e-19
C4orf3	0.582717	0.0645822	1.83228e-19
ARHGEF7	0.537206	0.0595996	1.99418e-19
PRTG	0.757053	0.0840689	2.1537e-19
AP5Z1	0.531017	0.0590044	2.26534e-19
WWP1	0.775434	0.0862584	2.47986e-19
MAST4	0.816826	0.0909725	2.73689e-19
WSB1	0.507512	0.0566429	3.25114e-19
RGL1	0.521944	0.0582604	3.28198e-19
MCCC1	0.530008	0.0591729	3.33798e-19
MTNR1B	4.48806	0.502375	4.12083e-19
PHLDB3	1.03125	0.115508	4.33977e-19
COLEC12	0.594509	0.0666621	4.73723e-19
TPCN1	0.774604	0.0872867	7.04077e-19
NBPF14	0.572186	0.0646906	9.15513e-19
TBC1D3L	0.830366	0.094168	1.16608e-18
ITIH5	0.638277	0.0724948	1.31502e-18
RLF	0.517771	0.0588821	1.4517e-18
KDM4C	0.501194	0.057054	1.56987e-18
CMYA5	0.805297	0.0917648	1.69895e-18
GRAMD4	0.626032	0.071383	1.78614e-18
TLR7	1.8668	0.212933	1.83371e-18
SHB	1.30269	0.148951	2.21613e-18
FLNC	1.54898	0.17741	2.52184e-18
SYT7	0.705644	0.0811809	3.5537e-18
CPEB4	0.754375	0.0871583	4.91945e-18
PPP1R12B	0.505659	0.0585218	5.59601e-18
FAM160A2	0.671996	0.0777847	5.66166e-18
CALCOCO1	0.548498	0.0635013	5.74068e-18
ABCC1	0.509596	0.0590741	6.33275e-18
FLCN	0.529929	0.061738	9.20185e-18
MAP3K8	1.01971	0.119245	1.216e-17
TBC1D17	0.579831	0.0679011	1.34986e-17
KCTD11	0.802912	0.0940811	1.4106e-17
PER2	0.654181	0.0766819	1.44954e-17
FMNL1	1.34137	0.158124	2.19346e-17
CIRBP	0.51356	0.0605461	2.21105e-17
DGLUCY	0.789341	0.0932075	2.48275e-17
FAM57A	0.716759	0.0851432	3.82073e-17
CCR7	0.709239	0.084358	4.189e-17
IL1RAP	0.553285	0.0660609	5.50469e-17
WDR59	0.613546	0.073321	5.86314e-17
DAZAP2	0.69427	0.0829911	5.98138e-17
NUPR1	1.45834	0.174586	6.64642e-17
GLIS2	0.692102	0.0830764	8.02231e-17
PRSS22	0.861911	0.1035	8.24619e-17
SLC1A6	2.88435	0.347992	1.14646e-16
RILPL1	0.904409	0.109195	1.20627e-16
SHANK2	0.688263	0.0831854	1.29714e-16
PRELID2	0.932261	0.112829	1.42561e-16
EGR1	2.60938	0.316076	1.51212e-16
NEBL	0.576592	0.0699138	1.62171e-16
RING1	8.60815	1.04465	1.7193e-16
CORO7	0.534002	0.0649446	1.99422e-16
CCSAP	0.53737	0.0654204	2.13758e-16
RCOR2	0.761508	0.0927941	2.27881e-16
WIPI1	0.551399	0.0673292	2.62083e-16
DENND4A	0.559748	0.0685638	3.24384e-16
PKD1L2	0.688232	0.0844609	3.68397e-16
LMBR1L	0.659629	0.0811159	4.22535e-16
GGT7	0.547245	0.0675769	5.58208e-16
SLN	2.00641	0.247935	5.84631e-16
MTRNR2L11	0.917925	0.113553	6.28262e-16
ELMO3	0.590997	0.0731234	6.36138e-16
PARP8	0.799913	0.0990299	6.61119e-16
PI4KAP1	0.773103	0.0957874	6.97066e-16
GLIS2	0.834855	0.103628	7.8635e-16
MUC5B	4.4761	0.555636	7.89492e-16
ARHGEF16	0.543782	0.067554	8.30723e-16
STAT2	0.535476	0.0665391	8.44805e-16
HAPLN1	0.87455	0.109011	1.0355e-15
HDAC10	0.722683	0.090248	1.16832e-15
AMDHD2	0.620537	0.0775683	1.24541e-15
INSL4	1.90393	0.238184	1.31115e-15
PLAUR	1.28874	0.162102	1.86179e-15
PPM1L	1.0464	0.131971	2.20973e-15
AC254813.2	1.62236	0.204842	2.37422e-15
RHOBTB1	2.23585	0.282812	2.66274e-15
GSN	0.785706	0.0993928	2.67795e-15
MXRA5	1.14285	0.144721	2.85997e-15
IGKC	2.14397	0.27261	3.70281e-15
AKNA	0.500054	0.0637257	4.26211e-15
CSGALNACT1	1.1722	0.149386	4.26859e-15
CNNM2	0.612201	0.0781134	4.60205e-15
UBALD2	0.615981	0.0786974	4.98836e-15
ARHGAP12	0.603453	0.0771319	5.13089e-15
BAIAP2	0.510797	0.0653831	5.61219e-15
TPPP3	2.61115	0.334684	6.10161e-15
MID1	0.528255	0.0678026	6.64448e-15
AMPD3	2.12931	0.273355	6.72605e-15
OPHN1	0.857503	0.110642	9.17285e-15
PLEKHF1	0.582646	0.075327	1.03489e-14
ADGRE2	1.42848	0.184753	1.06012e-14
RAC3	0.666393	0.086213	1.07877e-14
MIA3	0.511765	0.0664043	1.29012e-14
MARK4	0.569191	0.0739124	1.35122e-14
LAMB2	0.584411	0.0759104	1.37466e-14
SH2D3A	0.527156	0.0685479	1.46755e-14
SIK1	1.15571	0.150386	1.53053e-14
AHRR	1.00598	0.131305	1.83937e-14
GABRE	0.844632	0.110291	1.88572e-14
CD53	1.09179	0.142574	1.89203e-14
RYR1	1.01436	0.132732	2.13642e-14
KLHL29	0.70579	0.0924007	2.20006e-14
ACADVL	0.632766	0.0830727	2.59597e-14
ABHD6	0.615218	0.0809536	2.96958e-14
WWP2	0.538115	0.0713754	4.72744e-14
PCTP	0.504001	0.0670344	5.53924e-14
MAMDC4	0.824585	0.109692	5.59377e-14
PRSS27	1.3867	0.184988	6.57184e-14
GRM4	0.946669	0.126607	7.59046e-14
KALRN	1.3286	0.178022	8.4475e-14
FAR2	1.00317	0.134771	9.80303e-14
PARM1	1.00106	0.134556	1.00916e-13
GJA5	0.756113	0.101707	1.05171e-13
CMAHP	1.05902	0.142918	1.26305e-13
UNC13D	0.519972	0.0703259	1.42744e-13
TIPARP	0.666469	0.0901833	1.4665e-13
EXPH5	0.696304	0.0944621	1.69025e-13
CASKIN1	1.07553	0.145923	1.69976e-13
ATXN7	0.564117	0.076739	1.96559e-13
WNK2	0.534899	0.0727795	1.98816e-13
PTEN	0.682387	0.0929142	2.06889e-13
SEMA6C	1.39142	0.189538	2.11811e-13
CEP131	0.598182	0.081528	2.18217e-13
RGS12	0.620181	0.0845338	2.19266e-13
IDS	0.702305	0.095842	2.34063e-13
NEDD4L	0.676652	0.0929686	3.381e-13
AC012435.1	0.638582	0.0877423	3.38997e-13
SMAD7	0.557919	0.0766882	3.46004e-13
MMP2	1.60472	0.220583	3.46649e-13
JAM3	1.0626	0.146098	3.51066e-13
PER1	0.652817	0.0897784	3.5569e-13
CDK19	0.569983	0.0784273	3.6575e-13
FBXL8	0.961649	0.132471	3.88992e-13
NPIPA1	0.540998	0.0747547	4.58805e-13
ZNF581	0.540656	0.0747292	4.6598e-13
PPP2R5B	1.20464	0.166822	5.15642e-13
PPFIA3	0.607297	0.0842299	5.59579e-13
UCKL1	0.532585	0.0739024	5.73686e-13
LCORL	0.665616	0.0924031	5.87301e-13
AC009086.2	0.658414	0.0915772	6.49276e-13
C1QTNF6	0.540254	0.0751736	6.6349e-13
ZNF33B	0.613375	0.0853621	6.69325e-13
HOOK2	0.622671	0.0870944	8.7167e-13
ERN1	0.705077	0.0993004	1.24354e-12
LIMCH1	1.48882	0.210273	1.43717e-12
NEURL1	2.38815	0.337384	1.45783e-12
ADGRF4	1.18053	0.166783	1.45983e-12
EPN2	0.528594	0.0750807	1.91768e-12
PIAS3	0.55365	0.0786425	1.92119e-12
CARMIL2	0.589243	0.0837107	1.93569e-12
LENG8	0.725595	0.103453	2.31988e-12
SNAI1	0.590506	0.0843002	2.47349e-12
MPI	0.678573	0.096949	2.57278e-12
PRUNE2	2.91062	0.418015	3.33176e-12
FNTA	0.536643	0.0773149	3.89307e-12
BHLHE41	0.954332	0.137616	4.06951e-12
FAM214A	0.562325	0.0810912	4.07717e-12
CHSY1	0.582126	0.0839794	4.1558e-12
IL11RA	0.964588	0.139778	5.16934e-12
POMT1	0.763499	0.110804	5.55888e-12
DHRS2	0.775577	0.112606	5.67738e-12
HIST3H2A	1.06878	0.155396	6.08075e-12
HMGCL	0.730143	0.106309	6.50487e-12
SLC8B1	0.937145	0.13651	6.64705e-12
TUT7	0.527645	0.0775177	9.98143e-12
USHBP1	1.32624	0.1955	1.1704e-11
MTRNR2L10	0.674994	0.0997929	1.34279e-11
RNF103	0.586247	0.086726	1.38217e-11
KIAA1671	0.847541	0.125425	1.40517e-11
AC124944.3	1.05412	0.15618	1.48486e-11
CAMSAP3	0.807742	0.119978	1.66838e-11
PITPNM2	0.892749	0.132657	1.69954e-11
FYCO1	0.586832	0.0873971	1.88648e-11
BBC3	0.780577	0.116269	1.89987e-11
MTRNR2L6	0.647088	0.0964133	1.92495e-11
PLA2G4F	1.25712	0.187841	2.19448e-11
ARL8A	0.880586	0.131604	2.21374e-11
SLC38A3	1.78411	0.267744	2.67435e-11
FAM198A	1.93038	0.289811	2.7232e-11
GRAMD1C	0.713355	0.107222	2.87036e-11
ACAD10	0.788351	0.118507	2.88474e-11
CGB7	1.71488	0.257951	2.96964e-11
WASH5P	0.643658	0.0969554	3.16442e-11
OSBPL10	0.577437	0.0869947	3.18823e-11
NHS	0.604171	0.0910327	3.20429e-11
PAQR6	1.61467	0.24379	3.51457e-11
C1orf21	0.505337	0.0765972	4.18628e-11
SNX25	0.555699	0.0844297	4.64797e-11
FOSB	1.04885	0.159453	4.77385e-11
DIO2	1.06893	0.163049	5.53016e-11
SOCS3	0.789676	0.120532	5.69376e-11
LGR6	0.581309	0.0887582	5.77841e-11
EGLN1	0.627788	0.0960114	6.20641e-11
RNF207	0.772541	0.118313	6.59373e-11
PDE6B	2.17027	0.332578	6.77335e-11
NEIL1	1.54362	0.237488	8.04271e-11
TCAF2	1.12891	0.173738	8.15144e-11
TMC6	0.739783	0.11402	8.68796e-11
BRWD3	0.625978	0.0965088	8.80104e-11
SLC12A7	0.680319	0.105089	9.55958e-11
CSMD1	1.58948	0.245547	9.59351e-11
SPTBN5	1.34937	0.208965	1.06524e-10
CASP4	0.521665	0.0810839	1.24579e-10
AUH	0.611131	0.0950717	1.29205e-10
HDAC6	0.507143	0.0789084	1.30159e-10
SLC1A1	0.660044	0.102841	1.37993e-10
PLAC8	1.12065	0.17485	1.46258e-10
FAM110A	0.506932	0.0795777	1.88684e-10
PLEKHA4	0.614617	0.0964939	1.89656e-10
VSIR	0.537709	0.0844787	1.95248e-10
NRXN3	1.6656	0.261908	2.02453e-10
ZNF358	0.557373	0.0876903	2.06874e-10
HLA-G	0.655737	0.103196	2.09439e-10
SEMA6D	1.83706	0.290309	2.4841e-10
GPR157	0.948662	0.150026	2.55985e-10
PFKFB3	0.693925	0.110091	2.916e-10
TMEM154	0.681535	0.108199	2.99739e-10
BMP1	0.616556	0.0979395	3.06852e-10
PTPN12	0.574051	0.0914726	3.48164e-10
COL7A1	0.863884	0.137776	3.60601e-10
2021-09-03	1.54229	0.246285	3.79545e-10
TTC39A	1.17221	0.188002	4.51518e-10
ENTPD2	0.928256	0.149019	4.69111e-10
ARHGAP33	0.923914	0.148712	5.20574e-10
ELL2	0.604978	0.0975367	5.55474e-10
ZSWIM6	0.756823	0.122194	5.88076e-10
SYT16	1.37966	0.222858	5.98794e-10
TOM1L2	0.636165	0.102888	6.28596e-10
HCG4P8	9.37195	1.51739	6.55972e-10
KIFC2	0.861683	0.139524	6.5799e-10
WASH6P	0.535965	0.0867896	6.59735e-10
DOC2GP	1.98966	0.322274	6.66613e-10
SPTSSA	1.13487	0.183943	6.84349e-10
IKBKGP1	9.40929	1.52627	7.05282e-10
PQLC2	0.507887	0.0824436	7.25509e-10
MZF1	0.735406	0.119993	8.85877e-10
CEP63	0.613957	0.100252	9.11831e-10
CAPN12	1.01281	0.16554	9.46378e-10
DDIT3	0.844666	0.138259	1.0007e-09
TAF4	0.640632	0.10493	1.02589e-09
PLA2G6	0.773815	0.127104	1.14285e-09
MAML2	0.535483	0.0883437	1.34981e-09
CREB5	1.82466	0.302063	1.53489e-09
NSFP1	9.23287	1.52886	1.55035e-09
TRIB1	0.580649	0.0964709	1.75603e-09
TEN1	0.579891	0.0964238	1.81018e-09
C11orf68	0.586993	0.0983577	2.40262e-09
HRH1	0.896191	0.150214	2.42994e-09
AC140134.1	9.15798	1.53599	2.48752e-09
CCDC9	0.553799	0.0932783	2.90168e-09
ZNF580	0.62873	0.106293	3.3173e-09
PDLIM3	1.12217	0.189822	3.38641e-09
PPARGC1A	1.19127	0.202122	3.77388e-09
NXNL2	1.36987	0.232621	3.88884e-09
TTLL3	0.766309	0.130391	4.17786e-09
DUSP8	1.59495	0.271823	4.42093e-09
MAML3	0.586757	0.100083	4.55398e-09
DNASE1L3	2.05596	0.351932	5.16003e-09
WDR60	0.595709	0.102282	5.73914e-09
SH3TC2	1.1278	0.193676	5.77605e-09
HSD3B1	0.632398	0.108616	5.80312e-09
AFMID	0.586498	0.100848	6.0387e-09
SPRYD3	0.638993	0.110515	7.38349e-09
DCAKD	0.526912	0.0912937	7.85173e-09
CYSLTR2	1.9174	0.332495	8.08304e-09
PKD1P1	0.654918	0.11387	8.84779e-09
ISCA1P1	8.89127	1.54612	8.88685e-09
C4orf47	2.11698	0.368461	9.16723e-09
TEX14	1.4672	0.256256	1.03111e-08
SLC39A11	0.56448	0.0988294	1.1188e-08
TMEM101	0.503163	0.0883178	1.21806e-08
ARRDC3	0.575621	0.101132	1.25733e-08
CUL9	0.826754	0.145378	1.29341e-08
TMEM44	0.559064	0.0983505	1.31269e-08
JMJD7-PLA2G4B	1.02379	0.180251	1.34826e-08
FAM160A1	0.576437	0.10157	1.38459e-08
BGN	1.26916	0.224408	1.55326e-08
KIR3DX1	8.78667	1.55653	1.65147e-08
SLC12A7	0.701917	0.124396	1.675e-08
GLDN	1.55682	0.27591	1.67595e-08
PKHD1	0.616051	0.10923	1.70131e-08
LMNTD2	1.14897	0.203972	1.77122e-08
SP140L	0.500359	0.0890689	1.93566e-08
ZSCAN18	0.595817	0.106797	2.41923e-08
SLC26A6	0.533116	0.0959743	2.77956e-08
PTPRJ	0.509753	0.0919888	2.99944e-08
UTY	0.623347	0.112492	3.00293e-08
CDK10	0.532348	0.0962643	3.20104e-08
RHOBTB2	0.787225	0.142419	3.24764e-08
PTGDS	1.11549	0.202436	3.5821e-08
ALOX5	1.82548	0.332235	3.91745e-08
MFSD2A	4.17701	0.762537	4.30692e-08
MACC1	1.10678	0.20236	4.51657e-08
ATP1A4	1.04458	0.191275	4.73173e-08
SULT1A3	1.09316	0.200287	4.81694e-08
BACE2	2.27676	0.417674	5.00739e-08
WDR27	0.682727	0.125397	5.19382e-08
IGSF9B	0.514669	0.0949029	5.8571e-08
LGALS9	0.990654	0.182797	5.97881e-08
ACACB	0.504148	0.0931826	6.29114e-08
UPK2	0.841183	0.155566	6.40069e-08
MICALL2	0.924907	0.171079	6.43369e-08
SEZ6L2	0.602639	0.111598	6.66064e-08
CES1	5.19313	0.962992	6.94075e-08
SLC16A5	0.580144	0.107595	6.9714e-08
TRADD	0.519852	0.096737	7.70657e-08
GUCY1A2	1.09855	0.205294	8.74083e-08
CKB	0.598339	0.111825	8.76191e-08
DBP	0.579803	0.108892	1.01205e-07
ZNF628	0.650803	0.122322	1.03533e-07
B3GNTL1	1.84342	0.346678	1.05266e-07
GRHL3	0.664818	0.12529	1.11906e-07
ACP5	0.541986	0.102196	1.13661e-07
PHC1P1	0.563032	0.106515	1.25064e-07
PEX11B	0.621616	0.117676	1.27465e-07
PRSS22	1.08704	0.205932	1.30156e-07
THBS3	1.30482	0.248011	1.43179e-07
FAM214B	0.610703	0.116084	1.43372e-07
CRIP2	0.936851	0.178437	1.51828e-07
CORO1A	1.10343	0.210258	1.53759e-07
AHSA2P	0.755752	0.144976	1.8587e-07
SLC8A2	1.69763	0.326053	1.92344e-07
AC005176.1	2.11329	0.407269	2.1149e-07
EZH1	0.502288	0.0972886	2.43204e-07
RNF223	2.13588	0.413907	2.46567e-07
ADGRF5	0.73985	0.143785	2.66782e-07
AFF2	1.43889	0.279802	2.71073e-07
ABTB1	0.618205	0.120538	2.91739e-07
PLEKHM1P1	0.609827	0.119132	3.07323e-07
GRB7	0.616028	0.120691	3.32282e-07
TWIST1	0.802874	0.157426	3.3965e-07
STRC	2.53346	0.497761	3.58621e-07
ABLIM3	1.23756	0.243406	3.68876e-07
KIAA0355	8.2083	1.61732	3.8697e-07
TPH2	0.648524	0.128077	4.11514e-07
GTF2IRD1	0.518151	0.102365	4.1528e-07
LENG8	0.92176	0.182454	4.37163e-07
B4GALNT4	0.70181	0.13909	4.51819e-07
AL157935.2	2.25174	0.447573	4.87932e-07
SELENOM	0.84481	0.16796	4.90956e-07
NRXN2	1.38156	0.274939	5.0356e-07
EGFL8	8.39969	1.67316	5.16003e-07
AJM1	0.65098	0.129809	5.3062e-07
NLGN3	1.01805	0.203342	5.53976e-07
EPHX2	1.89948	0.379858	5.71849e-07
SULT1A4	0.550371	0.110663	6.57933e-07
RAI1	0.843622	0.169634	6.58589e-07
NEU2	2.47476	0.498904	7.03476e-07
C17orf49	0.518789	0.104627	7.10621e-07
MYOD1	0.759457	0.153293	7.25988e-07
C10orf95	1.41469	0.285822	7.43794e-07
TRIM4	0.612908	0.123834	7.44247e-07
SMPD3	0.717236	0.145366	8.05567e-07
PPAN-P2RY11	2.36173	0.479926	8.60878e-07
HIST1H1E	1.29639	0.263998	9.07921e-07
TMEM40	1.10501	0.225145	9.20131e-07
TMC5	0.50226	0.102378	9.29853e-07
GAREM1	0.605234	0.123436	9.42852e-07
KRBOX1	1.48543	0.303247	9.6603e-07
FNDC10	0.646318	0.132139	1.00224e-06
SDAD1P1	0.86262	0.176489	1.02039e-06
GHDC	0.670996	0.13739	1.04026e-06
SNTA1	0.598702	0.123152	1.16514e-06
HIST1H2BD	0.527506	0.108604	1.19076e-06

### Sheet: Supplemental Table S18
Ontology	Gene Set	Description	Enrichment Ratio	P Value	FDR-adjusted P-value
Biological process	GO:0044772	mitotic cell cycle phase transition	2.8607	2.7299e-12	2.3204e-09
Biological process	GO:0007059	chromosome segregation	2.8115	5.3371e-08	2.2683e-05
Biological process	GO:0045930	negative regulation of mitotic cell cycle	2.9226	2.2641e-07	6.3393e-05
Biological process	GO:0044843	cell cycle G1/S phase transition	2.9247	3.6084e-07	6.3393e-05
Biological process	GO:1901987	regulation of cell cycle phase transition	2.473	3.729e-07	6.3393e-05
Biological process	GO:0048285	organelle fission	2.3045	5.7236e-07	8.1085e-05
Biological process	GO:0044839	cell cycle G2/M phase transition	3.0281	7.9824e-07	9.6929e-05
Biological process	GO:0045787	positive regulation of cell cycle	2.3454	3.6502e-06	0.00035079
Biological process	GO:0010948	negative regulation of cell cycle process	2.5985	3.8498e-06	0.00035079
Biological process	GO:0006302	double-strand break repair	2.8403	4.1269e-06	0.00035079
Biological process	GO:0051302	regulation of cell division	3.1025	1.1726e-05	0.00090608
Biological process	GO:2001020	regulation of response to DNA damage stimulus	2.796	1.328e-05	0.00094064
Biological process	GO:0000075	cell cycle checkpoint	2.6277	3.501e-05	0.0021338
Biological process	GO:0048732	gland development	2.0806	3.5145e-05	0.0021338
Biological process	GO:1902850	microtubule cytoskeleton organization involved in mitosis	2.9318	0.00018237	0.010335
Biological process	GO:0050000	chromosome localization	3.6384	0.00019845	0.010543
Biological process	GO:0003205	cardiac chamber development	2.6744	0.0002149	0.010745
Biological process	GO:0060485	mesenchyme development	2.2649	0.00022757	0.010746
Biological process	GO:0003007	heart morphogenesis	2.2704	0.00029896	0.013375
Biological process	GO:0006260	DNA replication	2.2141	0.00031568	0.013417
Biological process	GO:0007018	microtubule-based movement	2.1896	0.00037006	0.014715
Biological process	GO:0015949	nucleobase-containing small molecule interconversion	5.9538	0.00039171	0.014715
Biological process	GO:0007517	muscle organ development	1.9689	0.00041058	0.014715
Biological process	GO:0001655	urogenital system development	2.0576	0.00041547	0.014715
Biological process	GO:1904029	regulation of cyclin-dependent protein kinase activity	2.9562	0.001202	0.040867
Biological process	GO:0007051	spindle organization	2.3588	0.0012894	0.042155
Biological process	GO:0060541	respiratory system development	2.2725	0.0013906	0.043779
Biological process	GO:0048144	fibroblast proliferation	3.0714	0.0014811	0.044963
Cellular component	GO:0005874	microtubule	2.0541	5.1001e-05	0.0068964
Cellular component	GO:0098687	chromosomal region	2.1278	9.8922e-05	0.0068964
Cellular component	GO:0005875	microtubule associated complex	2.7897	0.00012029	0.0068964
Cellular component	GO:0005819	spindle	2.0733	0.00020211	0.0086907
Cellular component	GO:0000793	condensed chromosome	2.2871	0.00034413	0.011838
Cellular component	GO:0044450	microtubule organizing center part	2.3195	0.0010579	0.030326
Cellular component	GO:0005911	cell-cell junction	1.7623	0.0012764	0.030898
Cellular component	GO:0090734	site of DNA damage	3.3118	0.0014371	0.030898
PANTHER pathway	P00020	FAS signaling pathway	5.3861	0.00021002	0.023733
PANTHER pathway	P02742	Tetrahydrofolate biosynthesis	14.312	0.00067183	0.037958

### Sheet: Supplemental Table S19
Ontology	Gene Set	Description	Enrichment Ratio	P Value	FDR-adjusted P-value
Biological process	GO:2000147	positive regulation of cell motility	2.4246	1.3824e-09	1.1751e-06
Biological process	GO:0051271	negative regulation of cellular component movement	2.6475	9.3634e-08	3.9794e-05
Biological process	GO:0051056	regulation of small GTPase mediated signal transduction	2.4744	3.488e-07	7.5954e-05
Biological process	GO:0006909	phagocytosis	2.7903	3.5743e-07	7.5954e-05
Biological process	GO:0043062	extracellular structure organization	2.2136	2.107e-06	0.00030483
Biological process	GO:0040013	negative regulation of locomotion	2.3969	2.1517e-06	0.00030483
Biological process	GO:0045444	fat cell differentiation	2.7407	3.006e-06	0.00034008
Biological process	GO:0045785	positive regulation of cell adhesion	2.2023	3.2007e-06	0.00034008
Biological process	GO:0001525	angiogenesis	2.0454	4.144e-06	0.00039138
Biological process	GO:0048017	inositol lipid-mediated signaling	2.9515	5.1542e-06	0.00043811
Biological process	GO:0032102	negative regulation of response to external stimulus	2.2704	1.3196e-05	0.0010073
Biological process	GO:0034330	cell junction organization	2.3301	1.4814e-05	0.0010073
Biological process	GO:0002694	regulation of leukocyte activation	1.9789	1.5406e-05	0.0010073
Biological process	GO:0044706	multi-multicellular organism process	2.5385	1.7905e-05	0.0010871
Biological process	GO:0048871	multicellular organismal homeostasis	1.9781	1.953e-05	0.0010976
Biological process	GO:0007159	leukocyte cell-cell adhesion	2.2205	2.066e-05	0.0010976
Biological process	GO:0022604	regulation of cell morphogenesis	1.9656	2.2715e-05	0.0011358
Biological process	GO:0022407	regulation of cell-cell adhesion	2.0807	2.6497e-05	0.0012512
Biological process	GO:0007219	Notch signaling pathway	2.6324	3.224e-05	0.0014364
Biological process	GO:0003170	heart valve development	4.3481	3.4201e-05	0.0014364
Biological process	GO:1901342	regulation of vasculature development	2.1924	3.5488e-05	0.0014364
Biological process	GO:0001667	ameboidal-type cell migration	2.0335	5.4845e-05	0.002119
Biological process	GO:1902532	negative regulation of intracellular signal transduction	1.8782	6.511e-05	0.0024062
Biological process	GO:0070371	ERK1 and ERK2 cascade	2.105	7.6636e-05	0.0027142
Biological process	GO:0031589	cell-substrate adhesion	2.0669	0.00010733	0.0036467
Biological process	GO:0032963	collagen metabolic process	3.1949	0.00011155	0.0036467
Biological process	GO:0060326	cell chemotaxis	2.1447	0.00012252	0.0038572
Biological process	GO:0003013	circulatory system process	1.8447	0.0001424	0.0043229
Biological process	GO:0050920	regulation of chemotaxis	2.3756	0.00015083	0.0044208
Biological process	GO:0050867	positive regulation of cell activation	2.0708	0.00017183	0.0048685
Biological process	GO:0010876	lipid localization	1.9407	0.00026605	0.007295
Biological process	GO:0071887	leukocyte apoptotic process	2.8963	0.00032028	0.0083524
Biological process	GO:0048732	gland development	1.8362	0.00033098	0.0083524
Biological process	GO:0060840	artery development	3.2004	0.00033409	0.0083524
Biological process	GO:0050900	leukocyte migration	1.8491	0.0003502	0.0085048
Biological process	GO:0046434	organophosphate catabolic process	2.2676	0.0003996	0.0092048
Biological process	GO:0001655	urogenital system development	1.9692	0.00040068	0.0092048
Biological process	GO:1990845	adaptive thermogenesis	2.5087	0.00043912	0.0098223
Biological process	GO:0050727	regulation of inflammatory response	1.9009	0.00047113	0.010268
Biological process	GO:0046683	response to organophosphorus	2.5665	0.0004973	0.010568
Biological process	GO:0061458	reproductive system development	1.7585	0.001026	0.01778
Biological process	GO:0006644	phospholipid metabolic process	1.6955	0.0014099	0.020733
Biological process	GO:0006631	fatty acid metabolic process	1.7982	0.0016767	0.022622
Biological process	GO:0002446	neutrophil mediated immunity	1.6513	0.0019359	0.024838
Biological process	GO:0046677	response to antibiotic	1.8213	0.0023889	0.027816
Biological process	GO:0003205	cardiac chamber development	2.1596	0.0030975	0.032505
Biological process	GO:0050663	cytokine secretion	1.9933	0.0033259	0.034476
Biological process	GO:0032616	interleukin-13 production	4.6117	0.0038509	0.037196
Biological process	GO:0048705	skeletal system morphogenesis	1.892	0.0047593	0.041279
Biological process	GO:0072507	divalent inorganic cation homeostasis	1.5683	0.0057239	0.045899
Cellular component	GO:0031253	cell projection membrane	2.2433	8.0244e-06	0.0013802
Cellular component	GO:0031252	cell leading edge	2.0247	4.1319e-05	0.0035534
Cellular component	GO:0016528	sarcoplasm	3.4446	0.00016047	0.0092003
Cellular component	GO:0098862	cluster of actin-based cell projections	2.4731	0.00072515	0.031182
Molecular function	GO:0001228	DNA-binding transcription activator activity, RNA polymerase II-specific	1.9962	1.4485e-05	0.0040847
Molecular function	GO:0005085	guanyl-nucleotide exchange factor activity	2.0525	9.0187e-05	0.012716
Molecular function	GO:0070888	E-box binding	3.7985	0.00049684	0.044722
Molecular function	GO:0017048	Rho GTPase binding	2.2912	0.00063436	0.044722
OMIM disease pathway	176807	PROSTATE CANCER	40.304	4.5196e-05	0.0029829
OMIM disease pathway	211980	LUNG CANCERALVEOLAR CELL CARCINOMA, INCLUDED	30.821	0.00010586	0.0034935
OMIM disease pathway	143890	HYPERCHOLESTEROLEMIA, FAMILIAL	49.901	0.00064728	0.01424
OMIM disease pathway	104300	ALZHEIMER DISEASE	31.755	0.0016718	0.026389
OMIM disease pathway	145500	HYPERTENSION, ESSENTIAL	29.109	0.0019992	0.026389
